# SARS-CoV-2 variants associated with vaccine breakthrough in the Delaware Valley through summer 2021

**DOI:** 10.1101/2021.10.18.21264623

**Authors:** Andrew D. Marques, Scott Sherrill-Mix, John Everett, Shantan Reddy, Pascha Hokama, Aoife M. Roche, Young Hwang, Abigail Glascock, Samantha A. Whiteside, Jevon Graham-Wooten, Layla A. Khatib, Ayannah S. Fitzgerald, Ahmed M. Moustafa, Colleen Bianco, Swetha Rajagopal, Jenna Helton, Regan Deming, Lidiya Denu, Azad Ahmed, Eimear Kitt, Susan E. Coffin, Claire Newbern, Josh Chang Mell, Paul J. Planet, Nitika Badjatia, Bonnie Richards, Zi-Xuan Wang, Carolyn C. Cannuscio, Katherine M. Strelau, Anne Jaskowiak-Barr, Leigh Cressman, Sean Loughrey, Arupa Ganguly, Michael D. Feldman, Ronald G. Collman, Kyle G. Rodino, Brendan J. Kelly, Frederic D. Bushman

**Affiliations:** Department of Microbiology, Perelman School of Medicine, University of Pennsylvania, Philadelphia, PA; Pulmonary, Allergy and Critical Care Division; Department of Medicine; University of Pennsylvania Perelman School of Medicine; Philadelphia, PA; Division of Infectious Diseases, Children’s Hospital of Philadelphia, Philadelphia, PA; Division of Gastroenterology, Hepatology & Nutrition, Children’s Hospital of Philadelphia, Philadelphia, PA; Division of COVID-19 Containment, Philadelphia Department of Public Health, Philadelphia, PA; Department of Microbiology & Immunology, Center for Genomic Sciences, Drexel University College of Medicine. Philadelphia, PA; Department of Pediatrics, Perelman School of Medicine, University of Pennsylvania, Philadelphia, PA; Sackler Institute for Comparative Genomics, American Museum of Natural History, New York, NY; Molecular & Genomic Pathology Laboratory, Thomas Jefferson University Hospital, Philadelphia, PA; Jefferson Occupational Health Network for Employees and Students (JOHN), Thomas Jefferson University, Philadelphia, PA; Department of Anatomy, Pathology, and Cell Biology, Thomas Jefferson University Hospital, Philadelphia, PA; Leonard Davis Institute of Health Economics, University of Pennsylvania, Philadelphia, PA; Department of Family Medicine and Community Health, University of Pennsylvania, Philadelphia, PA; Division of Infectious Diseases; Department of Medicine & Department of Biostatistics, Epidemiology, and Informatics; Perelman School of Medicine, University of Pennsylvania, Philadelphia, PA; Department of Genetics, Perelman School of Medicine, University of Pennsylvania, Philadelphia, PA; Department of Pathology and Laboratory Medicine, Perelman School of Medicine, University of Pennsylvania, Philadelphia, PA

**Keywords:** SARS-CoV-2, COVID-19, coronavirus, genome sequencing, Philadelphia

## Abstract

The severe acute respiratory coronavirus-2 (SARS-CoV-2) is the cause of the global outbreak of COVID-19. Evidence suggests that the virus is evolving to allow efficient spread through the human population, including vaccinated individuals. Here we report a study of viral variants from surveillance of the Delaware Valley, including the city of Philadelphia, and variants infecting vaccinated subjects. We sequenced and analyzed complete viral genomes from 2621 surveillance samples from March 2020 to September 2021 and compared them to genome sequences from 159 vaccine breakthroughs. In the early spring of 2020, all detected variants were of the B.1 and closely related lineages. A mixture of lineages followed, notably including B.1.243 followed by B.1.1.7 (alpha), with other lineages present at lower levels. Later isolations were dominated by B.1.617.2 (delta) and other delta lineages; delta was the exclusive variant present by the last time sampled. To investigate whether any variants appeared preferentially in vaccine breakthroughs, we devised a model based on Bayesian autoregressive moving average logistic multinomial regression to allow rigorous comparison. This revealed that B.1.617.2 (delta) showed three-fold enrichment in vaccine breakthrough cases (odds ratio of 3; 95% credible interval 0.89-11). Viral point substitutions could also be associated with vaccine breakthroughs, notably the N501Y substitution found in the alpha, beta and gamma variants (odds ratio 2.04; 95% credible interval of 1.25-3.18). This study thus provides a detailed picture of viral evolution in the Delaware Valley and a geographically matched analysis of vaccine breakthroughs; it also introduces a rigorous statistical approach to interrogating enrichment of viral variants.

**Importance:** SARS-CoV-2 vaccination is highly effective at reducing viral infection, hospitalization and death. However, vaccine breakthrough infections have been widely observed, raising the question of whether particular viral variants or viral mutations are associated with breakthrough. Here we report analysis of 2621 surveillance isolates from people diagnosed with COVID-19 in the Delaware Valley in South Eastern Pennsylvania, allowing rigorous comparison to 159 vaccine breakthrough case specimens. Our best estimate is a three-fold enrichment for some lineages of delta among breakthroughs, and enrichment of a notable spike substitution, N501Y. We introduce statistical methods that should be widely useful for evaluating vaccine breakthroughs and other viral phenotypes.

## Supplemental Table 1 for "SARS-CoV-2 variants associated with vaccine breakthrough in the Delaware Valley through summer 2021"

### Sheet: Sheet1
VSP	Pango_Lineage	Rationale	Percent_5x_Coverage	Mean_Coverage	GISAID_ID	NCBI_Accession
VSP0009	B.1	hospitalized	99.7	1276	hCoV-19/USA/VSP0009/2020	MW001232
VSP0010	B.1	hospitalized	95.1	306	hCoV-19/USA/VSP0010/2020	MW001233
VSP0011	B.1	hospitalized	99.4	3682	hCoV-19/USA/VSP0011/2020	MW001234
VSP0012	B.1	hospitalized	99.7	2208	hCoV-19/USA/VSP0012/2020	MW001235
VSP0013	B.1	hospitalized	99.7	2249	hCoV-19/USA/VSP0013/2020	MW001236
VSP0014	B.1.564	hospitalized	99.6	900	hCoV-19/USA/VSP0014/2020	MW001240
VSP0020	B.1.520	hospitalized	99.7	3499	hCoV-19/USA/VSP0020/2020	MW001245
VSP0021	B.1	hospitalized	99.7	6690	hCoV-19/USA/VSP0021/2020	MW001246
VSP0022	B.1	hospitalized	98.9	499	hCoV-19/USA/VSP0022/2020	MW001248
VSP0039	B.1.564	hospitalized	99.7	5425	hCoV-19/USA/VSP0039/2020	MW001254
VSP0041	B.1.369	hospitalized	99.7	7099	hCoV-19/USA/VSP0041/2020	MW001255
VSP0042	B.1.369	hospitalized	64.5	3803	hCoV-19/USA/VSP0042/2020	MW001256
VSP0044	B.1	hospitalized	99.7	3408	hCoV-19/USA/VSP0044/2020	MW001259
VSP0045	B.1	hospitalized	99.1	3866	hCoV-19/USA/VSP0045/2020	MW001261
VSP0046	B.1	hospitalized	99.7	3686	hCoV-19/USA/VSP0046/2020	MW001257
VSP0047	B.1	hospitalized	99.7	4438	hCoV-19/USA/VSP0047/2020	MW001260
VSP0050	B.1	hospitalized	96.6	3443	hCoV-19/USA/VSP0050/2020	MW001262
VSP0052	B.1	hospitalized	99.6	4519	hCoV-19/USA/VSP0052/2020	MW001258
VSP0065	B.1.439	hospitalized	99.7	5980	hCoV-19/USA/VSP0065/2020	MW001264
VSP0080	B.1.520	hospitalized	99.7	5775	hCoV-19/USA/VSP0080/2020	MW001250
VSP0088	B.1.439	hospitalized	99.7	3435	hCoV-19/USA/VSP0088/2020	MW001263
VSP0089	B.1.439	hospitalized	99.6	5869	hCoV-19/USA/VSP0089/2020	MW001265
VSP0100	B.1.520	hospitalized	99.6	3781	hCoV-19/USA/VSP0100/2020	MW001266
VSP0102	B.1	hospitalized	99.7	6335	hCoV-19/USA/VSP0102/2020	MW001269
VSP0107	B.1.520	hospitalized	99.7	8815	hCoV-19/USA/VSP0107/2020	MW001268
VSP0123	B.1.520	hospitalized	99.7	4433	hCoV-19/USA/VSP0123/2020	MW001267
VSP0140	B.1.564	hospitalized	96	77	hCoV-19/USA/VSP0140/2020	MW001270
VSP0141	B.1.564	hospitalized	99.7	1278	hCoV-19/USA/VSP0141/2020	MW001271
VSP0142	B.1	hospitalized	99.6	1369	hCoV-19/USA/VSP0142/2020	MW001272
VSP0143	B.1	hospitalized	99.7	5818	hCoV-19/USA/VSP0143/2020	MW001273
VSP0155	B.1	hospitalized	98.5	624	hCoV-19/USA/VSP0155/2020	MW001274
VSP0163	B.1	hospitalized	99.7	8029	hCoV-19/USA/VSP0163/2020	MW001275
VSP0166	B.1.564	hospitalized	99.5	1908	hCoV-19/USA/VSP0166/2020	MW001280
VSP0176	B.1.564	hospitalized	99.7	1921	hCoV-19/USA/VSP0176/2020	MW001278
VSP0179	B.1	hospitalized	99.7	4022	hCoV-19/USA/VSP0179/2020	MW001282
VSP0180	B.1	hospitalized	99.7	1671	hCoV-19/USA/VSP0180/2020	MW001241
VSP0181	B.1	hospitalized	99.7	4741	hCoV-19/USA/VSP0181/2020	MW001242
VSP0182	B.1	hospitalized	99.7	2751	hCoV-19/USA/VSP0182/2020	MW001243
VSP0183	B.1	hospitalized	99.8	2270	hCoV-19/USA/VSP0183/2020	MW001244
VSP0184	B.1	hospitalized	99.7	2000	hCoV-19/USA/VSP0184/2020	MW001238
VSP0185	B.1	hospitalized	99.7	2015	hCoV-19/USA/VSP0185/2020	MW001239
VSP0186	B.1	hospitalized	99.7	1296	hCoV-19/USA/VSP0186/2020	MW001237
VSP0188	B.1	hospitalized	99.7	11443	hCoV-19/USA/VSP0188/2020	MW001247
VSP0189	B.1	hospitalized	99.7	1229	hCoV-19/USA/VSP0189/2020	MW001249
VSP0195	B.1	hospitalized	98.8	1847	hCoV-19/USA/VSP0195/2020	MW001281
VSP0196	B.1	hospitalized	98.3	66	hCoV-19/USA/VSP0196/2020	MW001283
VSP0202	B.1.564	hospitalized	99.7	3801	hCoV-19/USA/VSP0202/2020	MW001279
VSP0230	B.1	hospitalized	99.7	7948	hCoV-19/USA/VSP0230/2020	MW001284
VSP0233	B.1	hospitalized	99.7	7982	hCoV-19/USA/VSP0233/2020	MW001285
VSP0256	B.1.240	hospitalized	99	14869	hCoV-19/USA/VSP0256/2020	MW001286
VSP0262	B.1	hospitalized	99.7	5006	hCoV-19/USA/VSP0262/2020	MW001276
VSP0263	B.1	hospitalized	99.5	1365	hCoV-19/USA/VSP0263/2020	MW001277
VSP0266	B.1	hospitalized	99.7	16111	hCoV-19/USA/VSP0266/2020	OK245577
VSP0271	B.1	hospitalized	99.7	10930	hCoV-19/USA/VSP0271/2020	OK245578
VSP0318	B.1.439	hospitalized	99	661	hCoV-19/USA/PA-VSP0318/2020	OK245579
VSP0319	B.1	hospitalized	98.5	452	hCoV-19/USA/PA-VSP0319/2020	OK245580
VSP0320	B.1	hospitalized	99.7	2633	hCoV-19/USA/PA-VSP0320/2020	OK245581
VSP0327	B.1.340	hospitalized	99.7	7863	hCoV-19/USA/VSP0327/2020	OK245582
VSP0356	B.1.543	hospitalized	99.7	13848	hCoV-19/USA/VSP0356/2020	OK245583
VSP0359	B.1.240	hospitalized	97.1	10757	hCoV-19/USA/VSP0359/2020	OK245584
VSP0393	B.1	hospitalized	99.7	2796	hCoV-19/USA/VSP0393/2020	OK245585
VSP0399	B.1	hospitalized	99.1	1480	hCoV-19/USA/VSP0399/2020	OK245586
VSP0415	B.1.243	hospitalized	99.6	2599	hCoV-19/USA/VSP0415/2020	OK245587
VSP0421	B.1.311	hospitalized	99.5	4966	hCoV-19/USA/VSP0421/2020	OK245588
VSP0424	B.1.2	hospitalized	99.7	5440	hCoV-19/USA/VSP0424/2020	OK245589
VSP0425	B.1.243	hospitalized	99.5	1635	hCoV-19/USA/VSP0425/2020	OK245590
VSP0429	B.1.1.434	hospitalized	99.7	1404	hCoV-19/USA/VSP0429/2020	OK245591
VSP0448	B.1.1.317	hospitalized	99.6	6319	hCoV-19/USA/VSP0448/2020	OK245592
VSP0460	B.1.243	hospitalized	99.7	6801	hCoV-19/USA/VSP0460/2020	OK245593
VSP0470	B.1.591	hospitalized	99.7	5740	hCoV-19/USA/VSP0470/2020	OK245594
VSP0479	B.1.1.434	hospitalized	99.6	6537	hCoV-19/USA/VSP0479/2020	OK245595
VSP0483	B.1.243	hospitalized	99.7	5644	hCoV-19/USA/VSP0483/2020	OK245596
VSP0491	B.1.543	hospitalized	99.4	5847	hCoV-19/USA/VSP0491/2020	OK245597
VSP0503	B.1.243	hospitalized	99.7	6003	hCoV-19/USA/VSP0503/2020	OK245598
VSP0505	B.1.2	hospitalized	99.6	5947	hCoV-19/USA/VSP0505/2020	OK245599
VSP0510	B.1.234	hospitalized	99.6	8236	hCoV-19/USA/VSP0510/2020	OK245600
VSP0511	B.1.369	hospitalized	96	80	hCoV-19/USA/VSP0511/2020	OK245601
VSP0514	B.1.243	hospitalized	99.7	5998	hCoV-19/USA/VSP0514/2020	OK245602
VSP0517	B.1.243	hospitalized	99.7	6525	hCoV-19/USA/VSP0517/2020	OK245603
VSP0550	B.1.243	hospitalized	99.6	13979	hCoV-19/USA/VSP0550/2020	OK245613
VSP0554	B.1.311	hospitalized	99.7	5812	hCoV-19/USA/VSP0554/2020	OK245614
VSP0560	B.1.243	hospitalized	99.7	11400	hCoV-19/USA/VSP0560/2020	OK245615
VSP0571	B.1.2	s drop	99.8	14881	hCoV-19/USA/VSP0571/2021	OK245617
VSP0576	B.1.243	hospitalized	99.7	8390	hCoV-19/USA/VSP0576/2021	OK245618
VSP0586	B.1.240	hospitalized	99.7	1671	hCoV-19/USA/VSP0586/2021	OK245619
VSP0588	B.1.243	hospitalized	99.7	22053	hCoV-19/USA/VSP0588/2021	OK245620
VSP0596	B.1.2	hospitalized	99.7	7544	hCoV-19/USA/VSP0596/2021	OK245621
VSP0600	B.1.243	hospitalized	99.7	7386	hCoV-19/USA/VSP0600/2021	OK245622
VSP0601	B.1.2	hospitalized	99.7	8719	hCoV-19/USA/VSP0601/2021	OK245623
VSP0603	B.1.234	asymptomatic	99.7	4502	hCoV-19/USA/VSP0603/2021	OK245624
VSP0604	B.1.311	asymptomatic	99.7	5314	hCoV-19/USA/VSP0604/2021	OK245625
VSP0605	B.1.1.434	asymptomatic	99.7	1480	hCoV-19/USA/VSP0605/2021	OK245626
VSP0606	B.1.1.434	asymptomatic	99.7	3798	hCoV-19/USA/VSP0606/2021	OK245627
VSP0607	B.1.2	asymptomatic	99.7	4786	hCoV-19/USA/VSP0607/2021	OK245628
VSP0608	B.1.243	asymptomatic	99.7	5034	hCoV-19/USA/VSP0608/2021	OK245629
VSP0609	B.1.2	asymptomatic	99.7	4664	hCoV-19/USA/VSP0609/2021	OK245630
VSP0611	B.1.2	asymptomatic	99.7	4822	hCoV-19/USA/VSP0611/2021	OK245631
VSP0612	B.1.311	asymptomatic	98.9	678	hCoV-19/USA/VSP0612/2021	OK245632
VSP0613	B.1.243	asymptomatic	99.7	3295	hCoV-19/USA/VSP0613/2021	OK245633
VSP0614	B.1.2	asymptomatic	99.7	4656	hCoV-19/USA/VSP0614/2021	OK245634
VSP0615	B.1.243	asymptomatic	99.7	4204	hCoV-19/USA/VSP0615/2021	OK245635
VSP0616	B.1.243	asymptomatic	96.9	135	hCoV-19/USA/VSP0616/2021	OK245636
VSP0617	B.1.243	asymptomatic	99.7	5117	hCoV-19/USA/VSP0617/2021	OK245637
VSP0619	B.1.2	hospitalized	98.1	2519	hCoV-19/USA/PA-VSP0619/2020	OK245638
VSP0622	B.1.375	s drop	99.7	13155	hCoV-19/USA/VSP0622/2021	OK245639
VSP0625	B.1.1.7	s drop	99.1	11175	hCoV-19/USA/VSP0625/2021	OK245641
VSP0654	B.1.1.7	hospitalized	99.7	12051	hCoV-19/USA/VSP0654/2020	OK245656
VSP0657	B.1.311	hospitalized	99	376	hCoV-19/USA/VSP0657/2020	OK245657
VSP0672	B.1.243	surveillance	99.7	2436	hCoV-19/USA/PA-VSP0672/2021	OK245671
VSP0673	B.1.243	surveillance	99	162	hCoV-19/USA/PA-VSP0673/2021	OK245672
VSP0674	B.1.1.7	surveillance	99.1	2377	hCoV-19/USA/PA-VSP0674/2021	OK245673
VSP0676	R.1	surveillance	98.9	7268	hCoV-19/USA/PA-VSP0676/2021	OK245674
VSP0677	B.1.628	surveillance	98.8	2671	hCoV-19/USA/PA-VSP0677/2021	OK245675
VSP0678	B.1.2	surveillance	99.7	5666	hCoV-19/USA/PA-VSP0678/2021	OK245676
VSP0679	B.1.2	surveillance	99.7	7679	hCoV-19/USA/PA-VSP0679/2021	OK245677
VSP0680	B.1.637	surveillance	99.7	6952	hCoV-19/USA/PA-VSP0680/2021	OK245678
VSP0681	B.1.526	surveillance	99.7	8527	hCoV-19/USA/PA-VSP0681/2021	OK245679
VSP0682	B.1.2	surveillance	99.7	8384	hCoV-19/USA/PA-VSP0682/2021	OK245680
VSP0683	B.1.243	surveillance	96.5	201	hCoV-19/USA/PA-VSP0683/2021	OK245681
VSP0684	B.1.243	surveillance	99.7	9417	hCoV-19/USA/PA-VSP0684/2021	OK245682
VSP0685	B.1.575	surveillance	99.7	7995	hCoV-19/USA/PA-VSP0685/2021	OK245683
VSP0695	B.1.575	surveillance	99.7	5846	hCoV-19/USA/PA-VSP0695/2021	OK245684
VSP0696	B.1.637	surveillance	99.7	5060	hCoV-19/USA/PA-VSP0696/2021	OK245685
VSP0697	B.1.2	surveillance	99.7	3674	hCoV-19/USA/PA-VSP0697/2021	OK245686
VSP0698	B.1.243	surveillance	99.7	5793	hCoV-19/USA/PA-VSP0698/2021	OK245687
VSP0707	B.1.243	surveillance	99.7	5501	hCoV-19/USA/PA-VSP0707/2021	OK245692
VSP0709	B.1.2	surveillance	99.7	4990	hCoV-19/USA/PA-VSP0709/2021	OK245693
VSP0711	B.1.1.7	surveillance	99.7	5425	hCoV-19/USA/PA-VSP0711/2021	OK245694
VSP0790	B.1.1.7	hospitalized	99.7	953	hCoV-19/USA/PA-VSP0790/2021	OK245713
VSP0794	B.1.2	hospitalized	99.6	337	hCoV-19/USA/PA-VSP0794/2021	OK245714
VSP0796	B.1.2	hospitalized	99.7	1125	hCoV-19/USA/PA-VSP0796/2021	OK245715
VSP0811	B.1.1.7	s drop	99.7	13760	hCoV-19/USA/VSP0811/2021	OK245721
VSP0812	B.1.1.7	s drop	99.7	10880	hCoV-19/USA/VSP0812/2021	OK245722
VSP0813	B.1.1.7	s drop	99.7	10718	hCoV-19/USA/VSP0813/2021	OK245723
VSP0814	B.1.1.7	s drop	99	10785	hCoV-19/USA/VSP0814/2021	OK245724
VSP0815	B.1.1.7	s drop	99.7	9042	hCoV-19/USA/VSP0815/2021	OK245725
VSP0832	B.1.243	hospitalized	98.4	2230	hCoV-19/USA/PA-VSP0832/2021
VSP0840	B.1.1.434	hospitalized	99.6	580	hCoV-19/USA/PA-VSP0840/2021	OK245735
VSP0859	B.1.526	hospitalized	99.5	488	hCoV-19/USA/PA-VSP0859/2021	OK245739
VSP0866	B.1.480	hospitalized	97.3	641	hCoV-19/USA/VSP0866/2021	OK245745
VSP0868	B.1.1.7	s drop	99.7	13767	hCoV-19/USA/VSP0868/2021	OK245747
VSP0869	B.1.1.7	s drop	99.7	14937	hCoV-19/USA/VSP0869/2021	OK245748
VSP0870	B.1.1.7	s drop	99.7	15409	hCoV-19/USA/VSP0870/2021	OK245749
VSP0871	B.1.1.7	s drop	99.7	13761	hCoV-19/USA/VSP0871/2021	OK245750
VSP0872	B.1.1.7	s drop	99.7	16372	hCoV-19/USA/VSP0872/2021	OK245751
VSP0873	B.1.1.7	s drop	99.1	13141	hCoV-19/USA/VSP0873/2021	OK245752
VSP0875	B.1.637	hospitalized	99.7	765	hCoV-19/USA/PA-VSP0875/2021	OK245753
VSP0879	B.1.1.7	s drop	99.7	6725	hCoV-19/USA/PA-VSP0879/2021	OK245754
VSP0880	B.1.1.7	s drop	99.7	6484	hCoV-19/USA/PA-VSP0880/2021	OK245755
VSP0881	B.1.1.519	vaccine breakthrough	99.7	7493	hCoV-19/USA/PA-VSP0881/2021	OK245756
VSP0882	B.1.1.7	s drop	99.7	7511	hCoV-19/USA/NJ-VSP0882/2021	OK245757
VSP0884	B.1.1.7	s drop	99.7	6615	hCoV-19/USA/PA-VSP0884/2021	OK245758
VSP0885	B.1.1.7	s drop	99.7	7926	hCoV-19/USA/PA-VSP0885/2021	OK245759
VSP0886	B.1.1.7	s drop	99.7	7279	hCoV-19/USA/PA-VSP0886/2021	OK245760
VSP0887	B.1.1.7	s drop	99.7	4291	hCoV-19/USA/PA-VSP0887/2021	OK245761
VSP0888	B.1.1.7	s drop	99.7	7254	hCoV-19/USA/PA-VSP0888/2021	OK245762
VSP0889	B.1.526	vaccine breakthrough	99.7	7570	hCoV-19/USA/NJ-VSP0889/2021	OK245763
VSP0890	B.1.1.7	vaccine breakthrough	97.7	44	hCoV-19/USA/PA-VSP0890/2021	OK245764
VSP0891	B.1.1.7	s drop	99.7	6487	hCoV-19/USA/PA-VSP0891/2021	OK245765
VSP0892	B.1.1.7	s drop	99.7	7782	hCoV-19/USA/PA-VSP0892/2021	OK245766
VSP0893	B.1.1.7	s drop	99.7	6528	hCoV-19/USA/NJ-VSP0893/2021	OK245767
VSP0894	B.1.1.7	s drop	99.7	6624	hCoV-19/USA/NJ-VSP0894/2021	OK245768
VSP0895	B.1.1.7	s drop	99.7	6834	hCoV-19/USA/DE-VSP0895/2021	OK245769
VSP0896	B.1.1.7	s drop	99.7	6555	hCoV-19/USA/PA-VSP0896/2021	OK245770
VSP0897	B.1.1.7	s drop	99.7	7130	hCoV-19/USA/PA-VSP0897/2021	OK245771
VSP0912	B.1.526	hospitalized	99.7	1529	hCoV-19/USA/PA-VSP0912/2021	OK245776
VSP0915	B.1.311	hospitalized	99.7	1239	hCoV-19/USA/PA-VSP0915/2021	OK245777
VSP0918	B.1.243	hospitalized	99.7	1581	hCoV-19/USA/PA-VSP0918/2021	OK245778
VSP0923	B.1.311	hospitalized	99.7	1402	hCoV-19/USA/PA-VSP0923/2021	OK245779
VSP0926	B.1.1.519	hospitalized	99.7	1440	hCoV-19/USA/PA-VSP0926/2021	OK245780
VSP0934	B.1.234	surveillance	99.7	7838	hCoV-19/USA/VSP0934/2021	MW881990
VSP0935	B.1.1.7	surveillance	99.7	12075	hCoV-19/USA/VSP0935/2021	MW881991
VSP0936	B.1.2	surveillance	99.7	9415	hCoV-19/USA/VSP0936/2021	MW881992
VSP0937	B.1.110.3	surveillance	99.7	8914	hCoV-19/USA/VSP0937/2021	MW881993
VSP0938	B.1.2	surveillance	99.1	8775	hCoV-19/USA/VSP0938/2021	MW881994
VSP0939	B.1.596	surveillance	99.7	9304	hCoV-19/USA/VSP0939/2021	MW881995
VSP0941	B.1.637	surveillance	99.7	8605	hCoV-19/USA/VSP0941/2021	MW881996
VSP0942	B.1.1.7	surveillance	99.7	5652	hCoV-19/USA/VSP0942/2021	MW881997
VSP0943	B.1.243	surveillance	99.6	2929	hCoV-19/USA/VSP0943/2021	MW881998
VSP0944	B.1.243	surveillance	95.7	6330	hCoV-19/USA/VSP0944/2021
VSP0950	B.1.311	surveillance	99.7	7960	hCoV-19/USA/VSP0950/2021	MW881999
VSP0951	R.1	surveillance	99.7	7159	hCoV-19/USA/VSP0951/2021	MW882000
VSP0952	B.1.596	surveillance	99.7	9300	hCoV-19/USA/VSP0952/2021	MW882001
VSP0953	B.1.526	surveillance	99.7	8070	hCoV-19/USA/VSP0953/2021	MW882002
VSP0954	B.1.637	surveillance	99.7	8555	hCoV-19/USA/VSP0954/2021	MW882003
VSP0956	B.1.409	surveillance	96.4	9541	hCoV-19/USA/VSP0956/2021
VSP0957	B.1.575	surveillance	99.6	8620	hCoV-19/USA/VSP0957/2021	MW882004
VSP0959	B.1.1.519	surveillance	99.7	8973	hCoV-19/USA/VSP0959/2021	MW882005
VSP0960	B.1.433	surveillance	99.6	7002	hCoV-19/USA/VSP0960/2021	MW882006
VSP0961	B.1.234	surveillance	98.9	8209	hCoV-19/USA/VSP0961/2021	MW882007
VSP0964	B.1.575	surveillance	99.7	7995	hCoV-19/USA/VSP0964/2021	MW882008
VSP0966	R.1	surveillance	99.6	11400	hCoV-19/USA/VSP0966/2021	MW882009
VSP0967	B.1.526	surveillance	99.7	9455	hCoV-19/USA/VSP0967/2021	MW882010
VSP0970	B.1.243	surveillance	99.7	28014	hCoV-19/USA/VSP0970/2021	MW882011
VSP0971	B.1.526	surveillance	99.6	11272	hCoV-19/USA/VSP0971/2021	MW882012
VSP0972	B.1.409	surveillance	99.7	10106	hCoV-19/USA/VSP0972/2021	MW882013
VSP0973	B.1.596	surveillance	99.7	20243	hCoV-19/USA/VSP0973/2021	OK245781
VSP0974	B.1.526	surveillance	99.7	8910	hCoV-19/USA/VSP0974/2021	MW882014
VSP0975	B.1.526	surveillance	98.9	7494	hCoV-19/USA/VSP0975/2021	MW882015
VSP0977	B.1.234	surveillance	99.7	13621	hCoV-19/USA/VSP0977/2021	MW882016
VSP0978	B.1.526	surveillance	99.5	11418	hCoV-19/USA/VSP0978/2021	MW882017
VSP0979	B.1.243	surveillance	99.7	10735	hCoV-19/USA/VSP0979/2021	MW882018
VSP0980	B.1.2	surveillance	99.7	7451	hCoV-19/USA/VSP0980/2021	MW882019
VSP0981	B.1.2	surveillance	99.7	6689	hCoV-19/USA/VSP0981/2021	MW882020
VSP0982	B.1.637	surveillance	99.7	7333	hCoV-19/USA/VSP0982/2021	MW882021
VSP0983	B.1.243	surveillance	99.7	5643	hCoV-19/USA/VSP0983/2021	MW882022
VSP0984	B.1.243	surveillance	99.7	5930	hCoV-19/USA/VSP0984/2021	MW882023
VSP0985	B.1.1.434	surveillance	99.7	7871	hCoV-19/USA/VSP0985/2021	MW882024
VSP0986	B.1.526	surveillance	99.7	7071	hCoV-19/USA/VSP0986/2021	MW882025
VSP0987	B.1.2	surveillance	99.7	4616	hCoV-19/USA/VSP0987/2021	MW882026
VSP0988	B.1.2	surveillance	99.7	7081	hCoV-19/USA/VSP0988/2021	MW882027
VSP0989	B.1.1.7	surveillance	99.7	5906	hCoV-19/USA/VSP0989/2021	MW882028
VSP0990	B.1.1.7	surveillance	99.7	6581	hCoV-19/USA/VSP0990/2021	MW882029
VSP0992	B.1.526	surveillance	99.7	6525	hCoV-19/USA/VSP0992/2021	MW882030
VSP0993	B.1.526	surveillance	99.7	5136	hCoV-19/USA/VSP0993/2021	MW882031
VSP0994	B.1.526	surveillance	99.7	7398	hCoV-19/USA/VSP0994/2021	MW882032
VSP0995	B.1.637	surveillance	99.7	6177	hCoV-19/USA/VSP0995/2021	MW882033
VSP0996	B.1.306	surveillance	99.5	6285	hCoV-19/USA/VSP0996/2021	MW882034
VSP0997	B.1.637	surveillance	99.7	7365	hCoV-19/USA/VSP0997/2021	MW882035
VSP0998	B.1.234	surveillance	99.7	7635	hCoV-19/USA/VSP0998/2021	OK245782
VSP0999	R.1	surveillance	99.7	7978	hCoV-19/USA/VSP0999/2021	MW882036
VSP1000	B.1.575	surveillance	99.7	7050	hCoV-19/USA/VSP1000/2021	MW882037
VSP1001	B.1.2	surveillance	99.7	6802	hCoV-19/USA/VSP1001/2021	MW882038
VSP1002	B.1.575	surveillance	99.1	6671	hCoV-19/USA/VSP1002/2021	MW882039
VSP1003	B.1.526	surveillance	99.7	8415	hCoV-19/USA/VSP1003/2021	MW882040
VSP1004	B.1.243	surveillance	99.7	7955	hCoV-19/USA/VSP1004/2021	MW882041
VSP1005	B.1.526	surveillance	99.7	6994	hCoV-19/USA/VSP1005/2021	MW882042
VSP1006	B.1.595	surveillance	99.7	7433	hCoV-19/USA/VSP1006/2021	MW882043
VSP1007	B.1.1.434	surveillance	99.7	5998	hCoV-19/USA/VSP1007/2021	MW882044
VSP1008	R.1	surveillance	99.7	6809	hCoV-19/USA/VSP1008/2021	MW882045
VSP1009	B.1.575	surveillance	99.7	7231	hCoV-19/USA/VSP1009/2021	MW882046
VSP1010	B.1.526	surveillance	99.7	7234	hCoV-19/USA/VSP1010/2021	MW882047
VSP1011	B.1.409	surveillance	99.7	5339	hCoV-19/USA/VSP1011/2021	MW882048
VSP1012	B.1.1.7	surveillance	99.7	7106	hCoV-19/USA/VSP1012/2021	MW882049
VSP1013	B.1.2	surveillance	99.7	6488	hCoV-19/USA/VSP1013/2021	MW882050
VSP1014	B.1.110.3	surveillance	99.7	6592	hCoV-19/USA/VSP1014/2021	MW882051
VSP1015	B.1.170	surveillance	99.7	8843	hCoV-19/USA/VSP1015/2021	MW882052
VSP1016	B.1.2	surveillance	99.7	8536	hCoV-19/USA/VSP1016/2021	MW882053
VSP1017	B.1.2	surveillance	99.7	5550	hCoV-19/USA/VSP1017/2021	MW882054
VSP1018	B.1.433	surveillance	99.7	8305	hCoV-19/USA/VSP1018/2021	MW882055
VSP1019	B.1.526	surveillance	99.7	7763	hCoV-19/USA/VSP1019/2021	MW882056
VSP1020	B.1.429	surveillance	99.7	8050	hCoV-19/USA/VSP1020/2021	MW882057
VSP1021	B.1.2	surveillance	99.7	8227	hCoV-19/USA/VSP1021/2021	MW882058
VSP1022	B.1.1.7	surveillance	99.7	7311	hCoV-19/USA/VSP1022/2021	MW882059
VSP1023	B.1.427	surveillance	99.7	7749	hCoV-19/USA/VSP1023/2021	MW882060
VSP1024	B.1.2	surveillance	99.7	9755	hCoV-19/USA/VSP1024/2021	MW882061
VSP1025	B.1.1.7	surveillance	99.7	7888	hCoV-19/USA/VSP1025/2021	MW882062
VSP1027	B.1.1.519	surveillance	98.8	3176	hCoV-19/USA/VSP1027/2021	MW935669
VSP1029	B.1.1.7	surveillance	99.7	3248	hCoV-19/USA/VSP1029/2021	MW935670
VSP1031	B.1.1.7	surveillance	99.7	7549	hCoV-19/USA/VSP1031/2021	MW935671
VSP1033	B.1.1.7	s drop	95.1	2988	hCoV-19/USA/PA-VSP1033/2021
VSP1034	B.1.1.7	s drop	99.7	5231	hCoV-19/USA/PA-VSP1034/2021	OK245783
VSP1035	B.1.1.7	s drop	99.7	6428	hCoV-19/USA/PA-VSP1035/2021	OK245784
VSP1036	B.1.1.7	s drop	99.7	6819	hCoV-19/USA/PA-VSP1036/2021	OK245785
VSP1044	B.1.234	hospitalized	99.7	869	hCoV-19/USA/PA-VSP1044/2021	OK245787
VSP1045	B.1.311	hospitalized	99.6	2672	hCoV-19/USA/PA-VSP1045/2021	OK245788
VSP1048	B.1.311	asymptomatic	99.7	1442	hCoV-19/USA/PA-VSP1048/2021	OK245789
VSP1050	B.1.526	asymptomatic	99.7	3926	hCoV-19/USA/PA-VSP1050/2021	OK245790
VSP1053	B.1.2	asymptomatic	99.7	1771	hCoV-19/USA/PA-VSP1053/2021	OK245791
VSP1058	B.1.1.7	asymptomatic	99.7	5137	hCoV-19/USA/PA-VSP1058/2021	OK245792
VSP1059	B.1.396	asymptomatic	99.7	4519	hCoV-19/USA/PA-VSP1059/2021	OK245793
VSP1060	B.1.2	asymptomatic	99.7	4489	hCoV-19/USA/PA-VSP1060/2021	OK245794
VSP1068	B.1.1.7	s drop	99.7	5997	hCoV-19/USA/PA-VSP1068/2021	OK245795
VSP1069	B.1.1.7	s drop	99.7	5138	hCoV-19/USA/PA-VSP1069/2021	OK245796
VSP1070	B.1.1.7	s drop	99.7	995	hCoV-19/USA/PA-VSP1070/2021	OK245797
VSP1072	B.1.1.7	vaccine breakthrough	99.7	5149	hCoV-19/USA/PA-VSP1072/2021	OK245798
VSP1073	B.1.1.7	s drop	99.1	5430	hCoV-19/USA/PA-VSP1073/2021	OK245799
VSP1074	B.1.1.7	s drop	99.7	5258	hCoV-19/USA/PA-VSP1074/2021	OK245800
VSP1075	B.1.1.7	s drop	97	6252	hCoV-19/USA/NJ-VSP1075/2021
VSP1076	B.1.1.7	s drop	99.7	4127	hCoV-19/USA/PA-VSP1076/2021	OK245801
VSP1078	B.1.1.7	s drop	99.7	4493	hCoV-19/USA/PA-VSP1078/2021	OK245802
VSP1080	B.1.1.7	s drop	99.7	7527	hCoV-19/USA/PA-VSP1080/2021	OK245803
VSP1081	B.1.1.7	s drop	99.7	3837	hCoV-19/USA/PA-VSP1081/2021	OK245804
VSP1083	B.1.1.7	vaccine breakthrough	99.7	11797	hCoV-19/USA/NJ-VSP1083/2021	OK245805
VSP1084	B.1.1.7	s drop	99.4	3852	hCoV-19/USA/PA-VSP1084/2021	OK245806
VSP1085	B.1.1.7	s drop	99.4	3877	hCoV-19/USA/PA-VSP1085/2021	OK245807
VSP1086	B.1.596	surveillance	99.7	4943	hCoV-19/USA/VSP1086/2021	MW935672
VSP1088	B.1.1.519	surveillance	99.7	4171	hCoV-19/USA/VSP1088/2021	MW935673
VSP1090	B.1.575	surveillance	96.1	4413	hCoV-19/USA/VSP1090/2021
VSP1092	B.1.526	surveillance	99.7	3664	hCoV-19/USA/VSP1092/2021	MW935674
VSP1093	B.1.351	surveillance	98.7	4825	hCoV-19/USA/VSP1093/2021	OK245808
VSP1094	B.1.1.7	surveillance	99.7	3530	hCoV-19/USA/VSP1094/2021	MW935675
VSP1095	B.1.1.7	surveillance	99.7	5023	hCoV-19/USA/VSP1095/2021	MW935676
VSP1096	B.1.1.7	surveillance	98.3	3767	hCoV-19/USA/VSP1096/2021	MW935677
VSP1097	B.1.243	surveillance	99.7	4336	hCoV-19/USA/VSP1097/2021	MW935678
VSP1099	B.1.588	surveillance	99	5803	hCoV-19/USA/VSP1099/2021	MW935679
VSP1100	B.1.234	surveillance	99.7	4554	hCoV-19/USA/VSP1100/2021	MW935680
VSP1101	B.1.526	surveillance	99.7	6143	hCoV-19/USA/VSP1101/2021	MW935681
VSP1102	B.1.526	surveillance	99.7	4188	hCoV-19/USA/VSP1102/2021	MW935682
VSP1103	B.1.2	surveillance	99.7	3754	hCoV-19/USA/VSP1103/2021	MW935683
VSP1104	B.1.526	surveillance	99.7	4193	hCoV-19/USA/VSP1104/2021	MW935684
VSP1105	B.1.526	surveillance	99.7	464	hCoV-19/USA/VSP1105/2021	MW935685
VSP1106	B.1.637	surveillance	95.8	100	hCoV-19/USA/VSP1106/2021	MW935686
VSP1107	B.1.1.7	surveillance	95.6	27	hCoV-19/USA/VSP1107/2021	MW935687
VSP1108	B.1.526	surveillance	99.7	3405	hCoV-19/USA/VSP1108/2021	MW935688
VSP1110	B.1.1.7	surveillance	99.7	642	hCoV-19/USA/VSP1110/2021	MW935689
VSP1111	B.1.1.7	surveillance	99.7	2585	hCoV-19/USA/VSP1111/2021	MW935690
VSP1112	R.1	surveillance	98	229	hCoV-19/USA/VSP1112/2021	MW935691
VSP1113	B.1.110.3	surveillance	98.2	271	hCoV-19/USA/VSP1113/2021	MW935692
VSP1114	R.1	surveillance	99.7	4750	hCoV-19/USA/VSP1114/2021	MW935693
VSP1115	B.1.2	surveillance	99.7	5675	hCoV-19/USA/VSP1115/2021	MW935694
VSP1116	B.1.2	surveillance	99.7	3010	hCoV-19/USA/VSP1116/2021	MW935695
VSP1117	B.1.2	surveillance	99.7	4771	hCoV-19/USA/VSP1117/2021	MW935696
VSP1118	B.1.575	surveillance	98.2	1761	hCoV-19/USA/VSP1118/2021	MW935697
VSP1119	B.1.243	surveillance	99.7	7447	hCoV-19/USA/VSP1119/2021	MW935698
VSP1120	B.1.2	surveillance	99.7	7320	hCoV-19/USA/VSP1120/2021	MW935699
VSP1121	B.1.2	surveillance	99.7	8636	hCoV-19/USA/VSP1121/2021	MW935700
VSP1122	B.1.526	surveillance	99.7	6147	hCoV-19/USA/VSP1122/2021	MW935701
VSP1123	R.1	surveillance	99.7	6818	hCoV-19/USA/VSP1123/2021	MW935702
VSP1124	B.1.575	surveillance	99.7	6960	hCoV-19/USA/VSP1124/2021	MW935703
VSP1126	B.1.110.3	surveillance	99.7	7232	hCoV-19/USA/VSP1126/2021	MW935704
VSP1127	R.1	surveillance	99.7	6500	hCoV-19/USA/VSP1127/2021	MW935705
VSP1128	B.1.433	surveillance	99.7	5817	hCoV-19/USA/VSP1128/2021	MW935706
VSP1129	B.1.575	surveillance	99.7	6548	hCoV-19/USA/VSP1129/2021	MW935707
VSP1130	B.1.575	surveillance	99.7	8157	hCoV-19/USA/VSP1130/2021	OK245809
VSP1131	B.1.637	surveillance	99.7	7199	hCoV-19/USA/VSP1131/2021	MW935708
VSP1132	B.1.2	surveillance	99.7	8899	hCoV-19/USA/VSP1132/2021	MW935709
VSP1133	R.1	surveillance	99.7	5946	hCoV-19/USA/VSP1133/2021	MW935710
VSP1134	B.1.243	surveillance	99.7	5174	hCoV-19/USA/VSP1134/2021	MW935711
VSP1135	B.1.240	surveillance	99.7	8171	hCoV-19/USA/VSP1135/2021	MW935712
VSP1136	B.1.526	surveillance	99.7	7438	hCoV-19/USA/VSP1136/2021	MW935713
VSP1137	B.1.2	surveillance	99.7	7316	hCoV-19/USA/VSP1137/2021	MW935714
VSP1138	B.1.1.7	vaccine breakthrough	99.7	6398	hCoV-19/USA/VSP1138/2021	OK245810
VSP1139	B.1.1.7	surveillance	99.7	5940	hCoV-19/USA/VSP1139/2021	MW935715
VSP1140	R.1	surveillance	99.1	4612	hCoV-19/USA/VSP1140/2021	MW935716
VSP1141	B.1.575	surveillance	99.7	6592	hCoV-19/USA/VSP1141/2021	MW935717
VSP1142	B.1.2	surveillance	99.7	8844	hCoV-19/USA/VSP1142/2021	MW935718
VSP1143	B.1.2	surveillance	99.7	7059	hCoV-19/USA/VSP1143/2021	MW935719
VSP1144	B.1.2	surveillance	99.7	5322	hCoV-19/USA/VSP1144/2021	MW935720
VSP1145	B.1.575	surveillance	99.2	7279	hCoV-19/USA/VSP1145/2021	MW935721
VSP1146	R.1	surveillance	99.1	3967	hCoV-19/USA/VSP1146/2021	MW935722
VSP1147	B.1.311	surveillance	99.7	8133	hCoV-19/USA/VSP1147/2021	MW935723
VSP1149	B.1.243	surveillance	99.7	7596	hCoV-19/USA/VSP1149/2021	MW935724
VSP1150	B.1.637	surveillance	99.7	6363	hCoV-19/USA/VSP1150/2021	OK245811
VSP1151	B.1.2	surveillance	99.7	6088	hCoV-19/USA/VSP1151/2021	MW935725
VSP1153	R.1	surveillance	99.7	5946	hCoV-19/USA/VSP1153/2021	MW935726
VSP1154	B.1.1.7	surveillance	99.7	8266	hCoV-19/USA/VSP1154/2021	MW935727
VSP1155	B.1.2	surveillance	99.7	7425	hCoV-19/USA/VSP1155/2021	MW935728
VSP1156	B.1.2	surveillance	99.7	8822	hCoV-19/USA/VSP1156/2021	MW935729
VSP1157	B.1.2	surveillance	98.4	4086	hCoV-19/USA/VSP1157/2021	MW935730
VSP1158	B.1.2	surveillance	99.7	7266	hCoV-19/USA/VSP1158/2021	MW935731
VSP1159	B.1.2	surveillance	99.1	6003	hCoV-19/USA/VSP1159/2021	MW935732
VSP1160	B.1.2	surveillance	99.7	5299	hCoV-19/USA/VSP1160/2021	MW935733
VSP1161	R.1	surveillance	99.7	6677	hCoV-19/USA/VSP1161/2021	MW935734
VSP1162	B.1.1.7	surveillance	99.7	7591	hCoV-19/USA/VSP1162/2021	MW935735
VSP1164	B.1.1.7	surveillance	99.7	7664	hCoV-19/USA/VSP1164/2021	MW935736
VSP1165	B.1.2	surveillance	95.1	54	hCoV-19/USA/PA-VSP1165/2021	OK245812
VSP1166	B.1.1.7	surveillance	98.6	170	hCoV-19/USA/PA-VSP1166/2021	OK245813
VSP1167	B.1.637	surveillance	98.4	144	hCoV-19/USA/PA-VSP1167/2021	OK245814
VSP1168	B.1.2	surveillance	98.3	130	hCoV-19/USA/PA-VSP1168/2021	OK245815
VSP1172	B.1.311	surveillance	98.9	168	hCoV-19/USA/PA-VSP1172/2021	OK245816
VSP1173	B.1.1.7	surveillance	97.3	59	hCoV-19/USA/PA-VSP1173/2021	OK245817
VSP1174	B.1.243	surveillance	99	188	hCoV-19/USA/PA-VSP1174/2021	OK245818
VSP1175	R.1	surveillance	99.4	186	hCoV-19/USA/PA-VSP1175/2021	OK245819
VSP1176	B.1.1.519	surveillance	98.8	169	hCoV-19/USA/PA-VSP1176/2021	OK245820
VSP1177	B.1.526	surveillance	97.3	176	hCoV-19/USA/PA-VSP1177/2021	OK245821
VSP1178	B.1.526	surveillance	95.9	193	hCoV-19/USA/PA-VSP1178/2021	OK245822
VSP1180	B.1.2	surveillance	98.9	156	hCoV-19/USA/NJ-VSP1180/2021	OK245823
VSP1181	B.1.526	surveillance	99.3	164	hCoV-19/USA/PA-VSP1181/2021	OK245824
VSP1182	B.1.526	surveillance	97.8	133	hCoV-19/USA/PA-VSP1182/2021	OK245825
VSP1184	B.1.243	surveillance	97.7	180	hCoV-19/USA/PA-VSP1184/2021	OK245826
VSP1186	B.1.596	surveillance	99	176	hCoV-19/USA/NJ-VSP1186/2021	OK245827
VSP1188	B.1.526	surveillance	99	197	hCoV-19/USA/PA-VSP1188/2021	OK245828
VSP1189	B.1.588	surveillance	98.2	216	hCoV-19/USA/PA-VSP1189/2021	OK245829
VSP1190	B.1.2	surveillance	98.9	185	hCoV-19/USA/PA-VSP1190/2021	OK245830
VSP1191	B.1.243	surveillance	97.9	137	hCoV-19/USA/PA-VSP1191/2021	OK245831
VSP1192	B.1.243	surveillance	98.2	166	hCoV-19/USA/PA-VSP1192/2021	OK245832
VSP1193	B.1.575	surveillance	98.1	201	hCoV-19/USA/PA-VSP1193/2021	OK245833
VSP1194	B.1.526	surveillance	99.6	436	hCoV-19/USA/PA-VSP1194/2021	OK245834
VSP1195	B.1.575	surveillance	98.7	186	hCoV-19/USA/PA-VSP1195/2021
VSP1196	B.1.526	surveillance	96.5	222	hCoV-19/USA/PA-VSP1196/2021	OK245835
VSP1197	B.1.596	surveillance	98.7	183	hCoV-19/USA/PA-VSP1197/2021	OK245836
VSP1198	B.1.2	surveillance	99.2	176	hCoV-19/USA/NJ-VSP1198/2021	OK245837
VSP1199	B.1.361	surveillance	99	226	hCoV-19/USA/PA-VSP1199/2021	OK245838
VSP1200	B.1.1.348	surveillance	98.3	163	hCoV-19/USA/PA-VSP1200/2021	OK245839
VSP1202	B.1.526	surveillance	99.5	242	hCoV-19/USA/PA-VSP1202/2021	OK245840
VSP1203	B.1.526	surveillance	99.7	1069	hCoV-19/USA/NJ-VSP1203/2021	OK245841
VSP1204	B.1.234	surveillance	98.7	166	hCoV-19/USA/PA-VSP1204/2021	OK245842
VSP1205	B.1.1.192	surveillance	99.7	1638	hCoV-19/USA/PA-VSP1205/2021	OK245843
VSP1207	B.1.526	surveillance	99.7	292	hCoV-19/USA/PA-VSP1207/2021	OK245844
VSP1212	B.1.1.7	hospitalized	99.1	2009	hCoV-19/USA/PA-VSP1212/2021	OK245845
VSP1217	R.1	vaccine breakthrough	99.7	8860	hCoV-19/USA/PA-VSP1217/2021	OK245846
VSP1218	B.1.1.7	s drop	99.6	346	hCoV-19/USA/NJ-VSP1218/2021	OK245847
VSP1220	B.1.243	vaccine breakthrough	99.7	3222	hCoV-19/USA/PA-VSP1220/2021	OK245848
VSP1221	B.1.637	vaccine breakthrough	99.7	4107	hCoV-19/USA/NJ-VSP1221/2021	OK245849
VSP1222	B.1.1.7	s drop	99.7	4414	hCoV-19/USA/PA-VSP1222/2021	OK245850
VSP1223	B.1.1.7	s drop	99.7	897	hCoV-19/USA/PA-VSP1223/2021	OK245851
VSP1224	B.1.1.7	s drop	99.7	4065	hCoV-19/USA/PA-VSP1224/2021	OK245852
VSP1225	B.1.1.434	s drop	99	375	hCoV-19/USA/PA-VSP1225/2021
VSP1226	B.1.1.7	s drop	99.7	1858	hCoV-19/USA/PA-VSP1226/2021	OK245853
VSP1227	B.1.1.7	s drop	99.7	3360	hCoV-19/USA/PA-VSP1227/2021	OK245854
VSP1228	B.1.1.7	s drop	99.7	4800	hCoV-19/USA/PA-VSP1228/2021	OK245855
VSP1229	B.1.1.7	s drop	99.7	3156	hCoV-19/USA/PA-VSP1229/2021	OK245856
VSP1230	B.1.1.7	s drop	99.7	3427	hCoV-19/USA/PA-VSP1230/2021	OK245857
VSP1231	B.1.1.7	s drop	99.7	4394	hCoV-19/USA/PA-VSP1231/2021	OK245858
VSP1232	B.1.1.7	s drop	99.7	5754	hCoV-19/USA/PA-VSP1232/2021	OK245859
VSP1233	B.1.1.7	s drop	99.7	5852	hCoV-19/USA/PA-VSP1233/2021	OK245860
VSP1236	B.1.1.7	s drop	99.7	1716	hCoV-19/USA/NJ-VSP1236/2021	OK245861
VSP1237	B.1.1.7	s drop	99.7	664	hCoV-19/USA/PA-VSP1237/2021	OK245862
VSP1238	B.1.1.7	s drop	99.7	817	hCoV-19/USA/PA-VSP1238/2021	OK245863
VSP1239	B.1.234	vaccine breakthrough	99.7	1036	hCoV-19/USA/PA-VSP1239/2021	OK245864
VSP1240	B.1.1.7	s drop	99.7	5983	hCoV-19/USA/PA-VSP1240/2021	OK245865
VSP1241	B.1.1.7	s drop	99.7	2877	hCoV-19/USA/PA-VSP1241/2021	OK245866
VSP1242	B.1.1.7	s drop	99.7	4221	hCoV-19/USA/PA-VSP1242/2021	OK245867
VSP1243	B.1.1.7	s drop	99.7	5325	hCoV-19/USA/PA-VSP1243/2021	OK245868
VSP1244	B.1.1.7	s drop	99.7	4531	hCoV-19/USA/NY-VSP1244/2021	OK245869
VSP1245	B.1.1.7	s drop	99.7	3093	hCoV-19/USA/PA-VSP1245/2021	OK245870
VSP1246	B.1.1.7	s drop	99.7	1231	hCoV-19/USA/PA-VSP1246/2021	OK245871
VSP1247	B.1.1.7	s drop	99.7	4471	hCoV-19/USA/PA-VSP1247/2021	OK245872
VSP1248	B.1.1.7	s drop	99.7	5199	hCoV-19/USA/PA-VSP1248/2021	OK245873
VSP1249	B.1.1.7	s drop	99.7	2436	hCoV-19/USA/PA-VSP1249/2021
VSP1250	B.1.1.7	s drop	99.7	2495	hCoV-19/USA/PA-VSP1250/2021	OK245874
VSP1251	B.1.1.7	s drop	99.7	3774	hCoV-19/USA/PA-VSP1251/2021	OK245875
VSP1252	B.1.1.7	s drop	99.7	3445	hCoV-19/USA/PA-VSP1252/2021	OK245876
VSP1253	B.1.1.7	s drop	99.7	3011	hCoV-19/USA/PA-VSP1253/2021	OK245877
VSP1254	B.1.1.7	s drop	99.7	4854	hCoV-19/USA/PA-VSP1254/2021	OK245878
VSP1255	B.1.1.7	s drop	99.7	2804	hCoV-19/USA/PA-VSP1255/2021	OK245879
VSP1256	B.1.1.7	s drop	99.7	5849	hCoV-19/USA/PA-VSP1256/2021	OK245880
VSP1257	B.1.1.7	s drop	99.7	3615	hCoV-19/USA/PA-VSP1257/2021	OK245881
VSP1258	B.1.1.7	s drop	99.7	5094	hCoV-19/USA/PA-VSP1258/2021	OK245882
VSP1259	B.1.1.7	s drop	99.7	5721	hCoV-19/USA/NJ-VSP1259/2021	OK245883
VSP1260	B.1.1.7	s drop	99.7	4153	hCoV-19/USA/PA-VSP1260/2021	OK245884
VSP1262	B.1.1.7	s drop	99.7	1016	hCoV-19/USA/PA-VSP1262/2021	OK245885
VSP1263	B.1.1.7	s drop	99.7	1247	hCoV-19/USA/NJ-VSP1263/2021	OK245886
VSP1267	None	s drop	97.4	804	hCoV-19/USA/PA-VSP1267/2021
VSP1268	B.1.1.7	s drop	99.7	4764	hCoV-19/USA/PA-VSP1268/2021	OK245887
VSP1269	B.1.1.7	s drop	99.7	4746	hCoV-19/USA/PA-VSP1269/2021	OK245888
VSP1270	B.1.1.7	surveillance	99.7	3794	hCoV-19/USA/PA-VSP1270/2021	OK245889
VSP1271	B.1.1.7	surveillance	99.7	4761	hCoV-19/USA/PA-VSP1271/2021	OK245890
VSP1272	B.1.526	surveillance	99.7	4227	hCoV-19/USA/PA-VSP1272/2021	OK245891
VSP1273	B.1.526	surveillance	99.7	5308	hCoV-19/USA/PA-VSP1273/2021	OK245892
VSP1274	B.1.575	surveillance	99.7	5590	hCoV-19/USA/PA-VSP1274/2021	OK245893
VSP1275	B.1.575	surveillance	99	258	hCoV-19/USA/PA-VSP1275/2021	OK245894
VSP1276	B.1.1.334	surveillance	99.7	2204	hCoV-19/USA/PA-VSP1276/2021	OK245895
VSP1277	B.1.1.519	surveillance	99.7	5276	hCoV-19/USA/PA-VSP1277/2021	OK245896
VSP1279	B.1.429	surveillance	99.7	3928	hCoV-19/USA/GA-VSP1279/2021	OK245897
VSP1280	B.1.2	surveillance	99.7	3925	hCoV-19/USA/PA-VSP1280/2021	OK245898
VSP1281	B.1.1.7	surveillance	99.7	3771	hCoV-19/USA/PA-VSP1281/2021	OK245899
VSP1283	B.1.1.7	surveillance	99.7	3765	hCoV-19/USA/PA-VSP1283/2021	OK245900
VSP1284	B.1.1.7	surveillance	99.7	4935	hCoV-19/USA/PA-VSP1284/2021	OK245901
VSP1285	B.1.1.7	surveillance	99.7	3643	hCoV-19/USA/PA-VSP1285/2021	OK245902
VSP1286	B.1.2	surveillance	99.7	2790	hCoV-19/USA/PA-VSP1286/2021	OK245903
VSP1287	B.1.526	surveillance	99.7	2501	hCoV-19/USA/PA-VSP1287/2021	OK245904
VSP1288	B.1.2	surveillance	99.7	5964	hCoV-19/USA/PA-VSP1288/2021	OK245905
VSP1289	B.1.243	surveillance	99.7	4793	hCoV-19/USA/PA-VSP1289/2021	OK245906
VSP1290	B.1.243	surveillance	99.7	6544	hCoV-19/USA/PA-VSP1290/2021	OK245907
VSP1291	B.1.526	surveillance	99.7	4139	hCoV-19/USA/PA-VSP1291/2021	OK245908
VSP1292	B.1.2	surveillance	99.7	3825	hCoV-19/USA/PA-VSP1292/2021	OK245909
VSP1293	B.1.1.7	surveillance	99.7	4358	hCoV-19/USA/PA-VSP1293/2021	OK245910
VSP1294	B.1.243	surveillance	99.7	3432	hCoV-19/USA/PR-VSP1294/2021	OK245911
VSP1295	B.1.1.7	surveillance	99.7	4988	hCoV-19/USA/PA-VSP1295/2021	OK245912
VSP1297	B.1.2	surveillance	99.7	3174	hCoV-19/USA/PA-VSP1297/2021	OK245913
VSP1298	B.1.1.265	surveillance	98.3	5608	hCoV-19/USA/PA-VSP1298/2021	OK245914
VSP1299	R.1	surveillance	99.6	4017	hCoV-19/USA/PA-VSP1299/2021	OK245915
VSP1300	B.1.1.231	surveillance	99.7	5384	hCoV-19/USA/PA-VSP1300/2021	OK245916
VSP1301	B.1.1.7	surveillance	99.7	7847	hCoV-19/USA/PA-VSP1301/2021	OK245917
VSP1302	B.1.2	surveillance	99.7	2855	hCoV-19/USA/PA-VSP1302/2021	OK245918
VSP1303	R.1	surveillance	99.7	1505	hCoV-19/USA/PA-VSP1303/2021	OK245919
VSP1304	B.1.2	surveillance	99.7	4856	hCoV-19/USA/PA-VSP1304/2021	OK245920
VSP1306	B.1.575	surveillance	99.7	6797	hCoV-19/USA/PA-VSP1306/2021	OK245921
VSP1307	B.1.110.3	surveillance	99.7	6233	hCoV-19/USA/PA-VSP1307/2021	OK245922
VSP1308	B.1.2	surveillance	99.7	7065	hCoV-19/USA/PA-VSP1308/2021	OK245923
VSP1309	B.1.243	surveillance	99.7	5990	hCoV-19/USA/VSP1309/2021	MW935737
VSP1310	B.1.2	surveillance	98.4	2272	hCoV-19/USA/VSP1310/2021	MW935738
VSP1311	B.1.2	surveillance	99.7	5440	hCoV-19/USA/VSP1311/2021	MW935739
VSP1312	R.1	surveillance	99.7	3733	hCoV-19/USA/VSP1312/2021	MW935740
VSP1313	R.1	surveillance	99.7	5949	hCoV-19/USA/VSP1313/2021	MW935741
VSP1314	B.1.110.3	surveillance	99.7	5028	hCoV-19/USA/VSP1314/2021	MW935742
VSP1315	B.1.311	surveillance	99.7	4550	hCoV-19/USA/VSP1315/2021	MW935743
VSP1316	B.1.526	surveillance	99.7	4039	hCoV-19/USA/VSP1316/2021	MW935744
VSP1317	B.1.2	surveillance	99.7	4280	hCoV-19/USA/VSP1317/2021	MW935745
VSP1318	B.1.2	surveillance	99.7	3494	hCoV-19/USA/VSP1318/2021	MW935746
VSP1320	B.1.2	surveillance	98.3	3144	hCoV-19/USA/VSP1320/2021	MW935747
VSP1321	B.1.2	surveillance	99.4	3896	hCoV-19/USA/VSP1321/2021	MW935748
VSP1324	B.1.526	surveillance	99.7	4229	hCoV-19/USA/VSP1324/2021	MW935749
VSP1325	B.1.526	surveillance	99.4	5083	hCoV-19/USA/VSP1325/2021	MW935750
VSP1327	B.1.2	surveillance	99.7	3359	hCoV-19/USA/VSP1327/2021	MW935751
VSP1328	B.1.2	surveillance	99.1	4561	hCoV-19/USA/VSP1328/2021	MW935752
VSP1330	B.1.2	surveillance	99.7	4926	hCoV-19/USA/VSP1330/2021	MW935753
VSP1331	B.1.2	surveillance	99.7	4968	hCoV-19/USA/VSP1331/2021	MW935754
VSP1332	B.1.2	surveillance	99.1	3097	hCoV-19/USA/VSP1332/2021	MW935755
VSP1334	B.1.1.7	surveillance	99.7	4665	hCoV-19/USA/VSP1334/2021	MW935756
VSP1335	B.1.2	surveillance	99.7	4305	hCoV-19/USA/VSP1335/2021	MW935757
VSP1337	B.1.1.7	surveillance	99.7	4358	hCoV-19/USA/VSP1337/2021	MW935758
VSP1338	B.1.1.7	surveillance	99.7	4526	hCoV-19/USA/VSP1338/2021	MW935759
VSP1339	B.1.1.7	surveillance	99.1	3180	hCoV-19/USA/VSP1339/2021	MW935760
VSP1340	B.1.1.7	surveillance	99.7	4947	hCoV-19/USA/VSP1340/2021	MW935761
VSP1341	B.1.637	surveillance	99.7	5606	hCoV-19/USA/VSP1341/2021	MW935762
VSP1342	B.1.575	surveillance	99.6	3496	hCoV-19/USA/VSP1342/2021	MW935763
VSP1343	B.1.243	surveillance	99.1	3898	hCoV-19/USA/VSP1343/2021	MW935764
VSP1344	B.1.2	surveillance	99.1	3841	hCoV-19/USA/VSP1344/2021	MW935765
VSP1345	B.1.2	surveillance	99.7	4075	hCoV-19/USA/VSP1345/2021	MW935766
VSP1346	B.1.1.7	surveillance	99.7	6344	hCoV-19/USA/VSP1346/2021	MW935767
VSP1347	B.1.525	surveillance	99.5	5388	hCoV-19/USA/VSP1347/2021
VSP1348	R.1	surveillance	99.1	2980	hCoV-19/USA/VSP1348/2021	MW935768
VSP1350	B.1.637	surveillance	98.8	2487	hCoV-19/USA/VSP1350/2021	MW935769
VSP1351	B.1.526	surveillance	99.7	2601	hCoV-19/USA/VSP1351/2021	MW935770
VSP1352	R.1	surveillance	99.1	2573	hCoV-19/USA/VSP1352/2021	MW935771
VSP1353	B.1.1.265	surveillance	96.7	2302	hCoV-19/USA/VSP1353/2021	MW935772
VSP1354	B.1.526	surveillance	99.7	3635	hCoV-19/USA/VSP1354/2021	MW935773
VSP1356	B.1.526	surveillance	99.7	3260	hCoV-19/USA/VSP1356/2021	MW935774
VSP1357	B.1.429	surveillance	99.7	3703	hCoV-19/USA/VSP1357/2021	MW935775
VSP1358	B.1.2	surveillance	99.7	3345	hCoV-19/USA/VSP1358/2021	MW935776
VSP1359	B.1.526	surveillance	99.7	3511	hCoV-19/USA/VSP1359/2021	MW935777
VSP1360	R.1	surveillance	99.7	3530	hCoV-19/USA/VSP1360/2021	MW935778
VSP1361	B.1.623	surveillance	99	2608	hCoV-19/USA/VSP1361/2021	MW935779
VSP1362	B.1.637	surveillance	99.7	4117	hCoV-19/USA/VSP1362/2021	MW935780
VSP1363	B.1.526	surveillance	99.7	3279	hCoV-19/USA/VSP1363/2021	MW935781
VSP1364	B.1.243	surveillance	99.7	3216	hCoV-19/USA/VSP1364/2021	MW935782
VSP1365	B.1.526	surveillance	99.7	3183	hCoV-19/USA/VSP1365/2021	MW935783
VSP1366	B.1.311	surveillance	99.7	4226	hCoV-19/USA/VSP1366/2021	OK245924
VSP1367	B.1.526	surveillance	99.7	4082	hCoV-19/USA/VSP1367/2021	MW935784
VSP1368	B.1.1.7	surveillance	99.7	3307	hCoV-19/USA/VSP1368/2021	MW935785
VSP1369	B.1.637	surveillance	99.6	2877	hCoV-19/USA/VSP1369/2021	MW935786
VSP1370	B.1.637	surveillance	99.7	3585	hCoV-19/USA/VSP1370/2021	MW935787
VSP1371	B.1.637	surveillance	99.7	3584	hCoV-19/USA/VSP1371/2021	MW935788
VSP1372	B.1.1.7	surveillance	99.7	3626	hCoV-19/USA/VSP1372/2021	OK245925
VSP1373	B.1.526	surveillance	99.7	3669	hCoV-19/USA/VSP1373/2021	MW935789
VSP1374	B.1.1.7	surveillance	99.7	3412	hCoV-19/USA/VSP1374/2021	MW935790
VSP1375	B.1.596	surveillance	99.7	3115	hCoV-19/USA/VSP1375/2021	MW935791
VSP1376	B.1.1.7	surveillance	99.7	2972	hCoV-19/USA/VSP1376/2021	MW935792
VSP1377	B.1.1.7	surveillance	99.7	3557	hCoV-19/USA/VSP1377/2021	MW935793
VSP1378	B.1.1.7	surveillance	99.7	2792	hCoV-19/USA/VSP1378/2021	MW935794
VSP1379	B.1.1.7	surveillance	99.7	3354	hCoV-19/USA/VSP1379/2021	MW935795
VSP1380	B.1.1.7	surveillance	99.7	1867	hCoV-19/USA/VSP1380/2021	MW935796
VSP1381	R.1	surveillance	97.6	182	hCoV-19/USA/VSP1381/2021	MW935797
VSP1382	B.1.1.7	surveillance	99.6	2488	hCoV-19/USA/VSP1382/2021	MW935798
VSP1383	B.1.2	surveillance	99.7	3512	hCoV-19/USA/VSP1383/2021	MW935799
VSP1384	B.1.596	surveillance	99.7	4059	hCoV-19/USA/VSP1384/2021	MW935800
VSP1386	B.1.526	surveillance	99.7	4042	hCoV-19/USA/VSP1386/2021	MW935801
VSP1387	P.1.10	surveillance	99.7	4144	hCoV-19/USA/VSP1387/2021	MW935802
VSP1388	B.1.2	surveillance	99.7	3750	hCoV-19/USA/VSP1388/2021	MW935803
VSP1389	R.1	surveillance	99.7	2745	hCoV-19/USA/VSP1389/2021	MW935804
VSP1390	B.1.526	surveillance	99.7	3824	hCoV-19/USA/VSP1390/2021	MW935805
VSP1391	B.1.1.7	surveillance	99.7	3754	hCoV-19/USA/VSP1391/2021	MW935806
VSP1393	B.1.2	surveillance	98.6	48	hCoV-19/USA/VSP1393/2021	MW935807
VSP1398	B.1.1.7	surveillance	99.4	279	hCoV-19/USA/VSP1398/2021	MW935809
VSP1400	B.1.234	surveillance	98.5	47	hCoV-19/USA/VSP1400/2021	MW935810
VSP1402	B.1.1.7	surveillance	97.3	32	hCoV-19/USA/VSP1402/2021	MW935811
VSP1403	B.1.2	surveillance	98.9	116	hCoV-19/USA/VSP1403/2021	MW935812
VSP1405	B.1.1.519	surveillance	96.1	27	hCoV-19/USA/VSP1405/2021	MW935813
VSP1406	B.1.526	surveillance	97.9	58	hCoV-19/USA/VSP1406/2021	MW935814
VSP1408	B.1.526	vaccine breakthrough	97.9	35	hCoV-19/USA/VSP1408/2021	MW935815
VSP1411	B.1	surveillance	95	22	hCoV-19/USA/VSP1411/2021	MW935816
VSP1416	B.1.1.519	surveillance	97.9	36	hCoV-19/USA/VSP1416/2021	MW935817
VSP1421	B.1.1.7	surveillance	95.5	24	hCoV-19/USA/VSP1421/2021	MW935818
VSP1422	B.1.1.434	surveillance	99	123	hCoV-19/USA/VSP1422/2021	MW935819
VSP1423	B.1.526	surveillance	98.8	66	hCoV-19/USA/VSP1423/2021	MW935820
VSP1424	B.1.526	surveillance	99.4	151	hCoV-19/USA/VSP1424/2021	MW935821
VSP1426	B.1.575	surveillance	96.8	39	hCoV-19/USA/VSP1426/2021	MW935822
VSP1430	B.1.2	surveillance	99.6	550	hCoV-19/USA/VSP1430/2021	MW935823
VSP1433	B.1.2	vaccine breakthrough	99.7	4858	hCoV-19/USA/PA-VSP1433/2021	MZ156590
VSP1434	B.1.2	hospitalized	99.7	1657	hCoV-19/USA/PA-VSP1434/2021	OK245926
VSP1435	B.1.2	hospitalized	99.6	850	hCoV-19/USA/PA-VSP1435/2021	OK245927
VSP1439	B.1.1.7	hospitalized	99.7	2672	hCoV-19/USA/PA-VSP1439/2021	OK245928
VSP1447	B.1.1.7	s drop	99	90	hCoV-19/USA/NJ-VSP1447/2021	MZ156591
VSP1453	B.1.1.7	s drop	99.7	4843	hCoV-19/USA/PA-VSP1453/2021	MZ156592
VSP1454	B.1.1.7	s drop	99.7	5032	hCoV-19/USA/PA-VSP1454/2021	MZ156593
VSP1455	B.1.1.7	s drop	99.7	4749	hCoV-19/USA/PA-VSP1455/2021	OK245929
VSP1456	B.1.1.7	s drop	99.7	6430	hCoV-19/USA/PA-VSP1456/2021	MZ156594
VSP1458	B.1.1.7	s drop	99.6	6730	hCoV-19/USA/PA-VSP1458/2021	OK245930
VSP1459	B.1.1.7	s drop	99.7	5158	hCoV-19/USA/PA-VSP1459/2021	MZ156595
VSP1460	B.1.525	s drop	99.7	8009	hCoV-19/USA/NJ-VSP1460/2021
VSP1461	B.1.1.7	vaccine breakthrough	99.7	722	hCoV-19/USA/PA-VSP1461/2021	MZ156596
VSP1462	B.1.1.7	s drop	99.7	5615	hCoV-19/USA/PA-VSP1462/2021	MZ156597
VSP1463	B.1.1.7	s drop	99.7	6295	hCoV-19/USA/PA-VSP1463/2021	MZ156598
VSP1465	B.1.1.7	s drop	99.7	4562	hCoV-19/USA/PA-VSP1465/2021	OK245931
VSP1467	B.1.1.7	s drop	99.3	4291	hCoV-19/USA/PA-VSP1467/2021	MZ156599
VSP1468	B.1.1.7	s drop	99.7	7311	hCoV-19/USA/PA-VSP1468/2021	MZ156600
VSP1469	B.1.1.7	s drop	99.7	7877	hCoV-19/USA/PA-VSP1469/2021	MZ156601
VSP1470	B.1.1.7	s drop	99.7	5540	hCoV-19/USA/PA-VSP1470/2021	MZ156602
VSP1472	B.1.1.7	s drop	99.7	7902	hCoV-19/USA/PA-VSP1472/2021	MZ156603
VSP1473	B.1.1.7	s drop	99.1	3322	hCoV-19/USA/PA-VSP1473/2021	MZ156604
VSP1474	B.1.1.7	s drop	99.7	7001	hCoV-19/USA/PA-VSP1474/2021	MZ156605
VSP1475	B.1.1.7	s drop	99	160	hCoV-19/USA/PA-VSP1475/2021	OK245932
VSP1476	B.1.1.7	s drop	99.7	3330	hCoV-19/USA/PA-VSP1476/2021	MZ156606
VSP1477	B.1.1.7	s drop	98.6	47	hCoV-19/USA/PA-VSP1477/2021	MZ156607
VSP1478	B.1.1.7	s drop	99.7	4048	hCoV-19/USA/PA-VSP1478/2021	MZ156608
VSP1479	B.1.1.7	s drop	99.7	2753	hCoV-19/USA/DE-VSP1479/2021	MZ156609
VSP1480	B.1.1.7	s drop	99.7	5151	hCoV-19/USA/PA-VSP1480/2021	MZ156610
VSP1481	B.1.525	s drop	99.5	8051	hCoV-19/USA/NJ-VSP1481/2021
VSP1482	B.1.1.7	s drop	99.7	8293	hCoV-19/USA/PA-VSP1482/2021	OK245933
VSP1483	B.1.1.7	s drop	98	47	hCoV-19/USA/PA-VSP1483/2021	MZ156611
VSP1484	B.1.1.7	s drop	99.7	7286	hCoV-19/USA/PA-VSP1484/2021	MZ156612
VSP1485	B.1.1.7	s drop	99.7	4137	hCoV-19/USA/PA-VSP1485/2021	MZ156613
VSP1486	B.1.1.7	vaccine breakthrough	99.7	7837	hCoV-19/USA/PA-VSP1486/2021	MZ156614
VSP1487	B.1.1.7	s drop	99.7	5635	hCoV-19/USA/PA-VSP1487/2021	MZ156615
VSP1488	B.1.1.7	s drop	99.7	6541	hCoV-19/USA/PA-VSP1488/2021	MZ156616
VSP1489	B.1.1.7	s drop	99.1	962	hCoV-19/USA/PA-VSP1489/2021	MZ156617
VSP1490	B.1.1.7	s drop	99.4	4388	hCoV-19/USA/PA-VSP1490/2021	MZ156618
VSP1491	B.1.1.7	s drop	99.7	8055	hCoV-19/USA/PA-VSP1491/2021	OK245934
VSP1492	B.1.1.7	s drop	99.7	4882	hCoV-19/USA/PA-VSP1492/2021	OK245935
VSP1493	B.1.1.7	s drop	99.7	8156	hCoV-19/USA/PA-VSP1493/2021	OK245936
VSP1494	B.1.1.7	s drop	99.7	7324	hCoV-19/USA/PA-VSP1494/2021	MZ156619
VSP1495	B.1.1.7	s drop	99.7	5401	hCoV-19/USA/PA-VSP1495/2021	MZ156620
VSP1496	B.1.1.7	s drop	99.7	3772	hCoV-19/USA/PA-VSP1496/2021	MZ156621
VSP1498	B.1.1.7	s drop	99.3	4247	hCoV-19/USA/PA-VSP1498/2021	OK245937
VSP1499	B.1.1.7	s drop	99.5	1984	hCoV-19/USA/PA-VSP1499/2021	OK245938
VSP1500	B.1.1.7	s drop	99.7	8771	hCoV-19/USA/PA-VSP1500/2021	MZ156622
VSP1501	B.1.1.7	s drop	99.7	4080	hCoV-19/USA/PA-VSP1501/2021	MZ156623
VSP1502	B.1.1.7	s drop	98	47	hCoV-19/USA/PA-VSP1502/2021	MZ156624
VSP1503	B.1.1.7	s drop	99.6	5616	hCoV-19/USA/PA-VSP1503/2021	OK245939
VSP1505	B.1.1.7	s drop	99.7	6529	hCoV-19/USA/PA-VSP1505/2021	MZ156625
VSP1506	B.1.1.7	s drop	99.6	6620	hCoV-19/USA/PA-VSP1506/2021	MZ156626
VSP1507	B.1.1.7	s drop	99.7	6198	hCoV-19/USA/PA-VSP1507/2021	MZ156627
VSP1508	B.1.1.7	s drop	99.7	8000	hCoV-19/USA/PA-VSP1508/2021	MZ156628
VSP1509	B.1.1.7	s drop	98.9	198	hCoV-19/USA/PA-VSP1509/2021	MZ156629
VSP1514	B.1.637	surveillance	99.7	3808	hCoV-19/USA/NJ-VSP1514/2021	MZ156633
VSP1515	B.1.2	surveillance	99.7	6187	hCoV-19/USA/PA-VSP1515/2021	MZ156634
VSP1517	B.1.637	surveillance	99	2141	hCoV-19/USA/NJ-VSP1517/2021	MZ156635
VSP1518	None	surveillance	99	734	hCoV-19/USA/NJ-VSP1518/2021	MZ156636
VSP1519	R.1	surveillance	97.8	1672	hCoV-19/USA/NJ-VSP1519/2021	MZ156637
VSP1520	B.1.2	surveillance	99.1	5254	hCoV-19/USA/PA-VSP1520/2021	MZ156638
VSP1521	B.1.243	surveillance	99.7	7957	hCoV-19/USA/PA-VSP1521/2021	MZ156639
VSP1522	B.1.1.7	surveillance	99.7	4762	hCoV-19/USA/PA-VSP1522/2021	MZ156640
VSP1523	B.1.526	surveillance	99.7	5225	hCoV-19/USA/PA-VSP1523/2021	MZ156641
VSP1524	B.1.526	surveillance	99.5	4412	hCoV-19/USA/PA-VSP1524/2021	MZ156642
VSP1526	B.1.1.7	surveillance	99.1	3901	hCoV-19/USA/PA-VSP1526/2021	MZ156643
VSP1527	B.1.1.7	surveillance	99.2	4034	hCoV-19/USA/PA-VSP1527/2021	MZ156644
VSP1528	B.1.1.7	surveillance	99.7	8556	hCoV-19/USA/PA-VSP1528/2021	MZ156645
VSP1529	B.1.1.519	surveillance	99.6	8181	hCoV-19/USA/PA-VSP1529/2021	MZ156646
VSP1530	B.1.637	surveillance	99.5	4826	hCoV-19/USA/PA-VSP1530/2021	MZ156647
VSP1531	B.1.1.7	surveillance	99.3	4140	hCoV-19/USA/PA-VSP1531/2021	MZ156648
VSP1532	B.1.1.519	surveillance	99.7	4855	hCoV-19/USA/PA-VSP1532/2021	MZ156649
VSP1533	B.1.1.7	surveillance	98.9	1591	hCoV-19/USA/PA-VSP1533/2021	MZ156650
VSP1534	B.1.1.7	surveillance	99.7	8903	hCoV-19/USA/PA-VSP1534/2021	MZ156651
VSP1536	B.1.1.7	surveillance	99.1	2572	hCoV-19/USA/PA-VSP1536/2021	MZ156652
VSP1537	B.1.1.7	surveillance	99.3	4850	hCoV-19/USA/PA-VSP1537/2021	MZ156653
VSP1538	B.1.1.7	surveillance	99.3	1848	hCoV-19/USA/PA-VSP1538/2021	MZ156654
VSP1539	B.1.575	surveillance	99.4	6325	hCoV-19/USA/PA-VSP1539/2021	MZ156655
VSP1541	B.1.526	surveillance	99.1	319	hCoV-19/USA/PA-VSP1541/2021	MZ156656
VSP1542	B.1.637	surveillance	99.1	2225	hCoV-19/USA/NJ-VSP1542/2021	MZ156657
VSP1543	B.1.243	surveillance	99.7	6054	hCoV-19/USA/VSP1543/2021	MZ512576
VSP1544	B.1.526	surveillance	99.7	5876	hCoV-19/USA/VSP1544/2021	MZ512577
VSP1545	B.1.2	surveillance	99.7	5127	hCoV-19/USA/VSP1545/2021	MZ512578
VSP1546	B.1.427	surveillance	98.4	5611	hCoV-19/USA/VSP1546/2021	MZ512579
VSP1547	B.1.526	surveillance	99.5	5184	hCoV-19/USA/VSP1547/2021	MZ512580
VSP1548	B.1.1.7	surveillance	98.6	5560	hCoV-19/USA/VSP1548/2021	MZ512581
VSP1549	B.1.2	surveillance	99.7	4718	hCoV-19/USA/VSP1549/2021	MZ512582
VSP1550	B.1.2	surveillance	99.7	3517	hCoV-19/USA/VSP1550/2021	MZ512583
VSP1551	R.1	surveillance	99.7	3633	hCoV-19/USA/VSP1551/2021	MZ512584
VSP1552	B.1.1.7	surveillance	99.7	5530	hCoV-19/USA/VSP1552/2021	MZ512585
VSP1553	R.1	surveillance	99.7	4381	hCoV-19/USA/VSP1553/2021	MZ512586
VSP1554	B.1.243	surveillance	99.7	3694	hCoV-19/USA/VSP1554/2021	MZ512587
VSP1555	B.1.2	surveillance	99.7	4788	hCoV-19/USA/VSP1555/2021	OK245940
VSP1556	B.1.2	surveillance	99.7	4779	hCoV-19/USA/VSP1556/2021	MZ512588
VSP1557	B.1.1.7	surveillance	99.7	4538	hCoV-19/USA/VSP1557/2021	MZ512589
VSP1558	R.1	surveillance	98.9	4797	hCoV-19/USA/VSP1558/2021	MZ512590
VSP1559	B.1.1.7	surveillance	99.7	6275	hCoV-19/USA/VSP1559/2021	MZ512591
VSP1560	B.1.1	surveillance	99.7	5551	hCoV-19/USA/VSP1560/2021	MZ512592
VSP1561	B.1.243	surveillance	98.3	4720	hCoV-19/USA/VSP1561/2021	MZ512593
VSP1562	B.1.1.7	surveillance	99.7	4209	hCoV-19/USA/VSP1562/2021	MZ512594
VSP1563	R.1	surveillance	98.9	4622	hCoV-19/USA/VSP1563/2021	MZ512595
VSP1564	B.1.110.3	surveillance	99.7	4814	hCoV-19/USA/VSP1564/2021	MZ512596
VSP1565	B.1.526	surveillance	99.7	4539	hCoV-19/USA/VSP1565/2021	MZ512597
VSP1566	B.1.311	surveillance	99.7	4469	hCoV-19/USA/VSP1566/2021	MZ512598
VSP1567	B.1.1.7	surveillance	99.7	4889	hCoV-19/USA/VSP1567/2021	MZ512599
VSP1568	B.1.1.7	surveillance	99.7	4545	hCoV-19/USA/VSP1568/2021	MZ512600
VSP1569	B.1.1.7	surveillance	99.7	4289	hCoV-19/USA/VSP1569/2021	MZ512601
VSP1570	B.1.110.3	surveillance	99.7	5420	hCoV-19/USA/VSP1570/2021	MZ512602
VSP1571	B.1.1.7	surveillance	99.7	4422	hCoV-19/USA/VSP1571/2021	MZ512603
VSP1572	B.1.110.3	surveillance	99.7	4791	hCoV-19/USA/VSP1572/2021	MZ512604
VSP1573	B.1.1.7	surveillance	99.7	4524	hCoV-19/USA/VSP1573/2021	MZ512605
VSP1574	B.1.2	surveillance	99.7	3435	hCoV-19/USA/VSP1574/2021	MZ512606
VSP1575	R.1	surveillance	98.9	5460	hCoV-19/USA/VSP1575/2021	MZ512607
VSP1576	B.1.526	surveillance	99.7	4007	hCoV-19/USA/VSP1576/2021	MZ512608
VSP1577	B.1.2	surveillance	99.7	3027	hCoV-19/USA/VSP1577/2021	MZ512609
VSP1578	B.1.311	surveillance	99.7	1311	hCoV-19/USA/VSP1578/2021	MZ512610
VSP1579	B.1.2	surveillance	99.7	3520	hCoV-19/USA/VSP1579/2021	MZ512611
VSP1580	B.1.1.7	surveillance	99.7	3486	hCoV-19/USA/VSP1580/2021	MZ512612
VSP1581	B.1.637	surveillance	99.3	2002	hCoV-19/USA/VSP1581/2021	MZ512613
VSP1582	B.1.1.519	surveillance	99.7	4939	hCoV-19/USA/VSP1582/2021	MZ512614
VSP1583	B.1.1.7	surveillance	99.7	5156	hCoV-19/USA/VSP1583/2021	MZ512615
VSP1584	B.1.2	surveillance	99.7	5498	hCoV-19/USA/VSP1584/2021	MZ512616
VSP1585	B.1.1.7	surveillance	99.7	4611	hCoV-19/USA/VSP1585/2021	MZ512617
VSP1586	B.1	surveillance	95.7	389	hCoV-19/USA/VSP1586/2021	MZ512618
VSP1587	R.1	surveillance	98.9	3618	hCoV-19/USA/VSP1587/2021	MZ512619
VSP1588	B.1.2	surveillance	99.7	5652	hCoV-19/USA/VSP1588/2021	MZ512620
VSP1589	B.1.2	surveillance	99.7	5249	hCoV-19/USA/VSP1589/2021	MZ512621
VSP1590	B.1.1.7	surveillance	99.7	4834	hCoV-19/USA/VSP1590/2021	MZ512622
VSP1591	B.1.1.7	surveillance	99.7	5256	hCoV-19/USA/VSP1591/2021	MZ512623
VSP1592	B.1.2	surveillance	99.7	4861	hCoV-19/USA/VSP1592/2021	MZ512624
VSP1594	P.1	surveillance	99.7	5406	hCoV-19/USA/VSP1594/2021	MZ512625
VSP1595	B.1.575	surveillance	99.7	5614	hCoV-19/USA/VSP1595/2021	MZ512626
VSP1596	B.1.1.7	surveillance	99.7	5705	hCoV-19/USA/VSP1596/2021	MZ512627
VSP1597	B.1.575	surveillance	99.5	3699	hCoV-19/USA/VSP1597/2021	MZ512628
VSP1598	B.1.243	surveillance	99.6	3865	hCoV-19/USA/VSP1598/2021	MZ512629
VSP1599	B.1.2	surveillance	99.7	5309	hCoV-19/USA/VSP1599/2021	MZ512630
VSP1600	B.1.1.7	surveillance	99.7	4583	hCoV-19/USA/VSP1600/2021	MZ512631
VSP1601	B.1.2	surveillance	99.7	4550	hCoV-19/USA/VSP1601/2021	MZ512632
VSP1602	B.1.1.7	surveillance	99.7	4400	hCoV-19/USA/VSP1602/2021	MZ512633
VSP1603	B.1.1.7	surveillance	99.3	5007	hCoV-19/USA/VSP1603/2021	MZ512634
VSP1604	B.1.526	surveillance	99.4	1634	hCoV-19/USA/VSP1604/2021	MZ512635
VSP1605	B.1.1.7	surveillance	99.7	6208	hCoV-19/USA/VSP1605/2021	MZ512636
VSP1606	B.1.1.7	surveillance	99.2	6614	hCoV-19/USA/VSP1606/2021	MZ512637
VSP1607	B.1.2	surveillance	99.7	5535	hCoV-19/USA/VSP1607/2021	MZ512638
VSP1608	B.1.575	surveillance	99.5	7714	hCoV-19/USA/VSP1608/2021	MZ512639
VSP1609	B.1.637	surveillance	99.7	2472	hCoV-19/USA/VSP1609/2021	MZ512640
VSP1610	B.1.1.519	surveillance	99.7	6531	hCoV-19/USA/VSP1610/2021	MZ512641
VSP1611	B.1.575	surveillance	99.4	3801	hCoV-19/USA/VSP1611/2021
VSP1612	B.1.1.7	surveillance	99.7	6004	hCoV-19/USA/VSP1612/2021	MZ512642
VSP1613	B.1.243	surveillance	99.7	6381	hCoV-19/USA/VSP1613/2021	MZ512643
VSP1614	B.1.575	surveillance	99.4	5877	hCoV-19/USA/VSP1614/2021	MZ512644
VSP1615	B.1.1.7	surveillance	99.7	5165	hCoV-19/USA/VSP1615/2021	MZ512645
VSP1616	B.1.526	surveillance	99	363	hCoV-19/USA/VSP1616/2021	MZ512646
VSP1617	B.1.526	surveillance	99.7	6009	hCoV-19/USA/VSP1617/2021	MZ512647
VSP1618	B.1.526	surveillance	98.8	5407	hCoV-19/USA/VSP1618/2021	MZ512648
VSP1619	B.1.243	surveillance	99.7	4637	hCoV-19/USA/VSP1619/2021	MZ512649
VSP1620	B.1.1.7	surveillance	99.7	6507	hCoV-19/USA/VSP1620/2021	MZ512650
VSP1621	B.1.1.7	surveillance	99.7	4693	hCoV-19/USA/VSP1621/2021	MZ512651
VSP1622	B.1.1.7	surveillance	99.7	6782	hCoV-19/USA/VSP1622/2021	MZ512652
VSP1623	B.1.2	surveillance	99.7	6332	hCoV-19/USA/VSP1623/2021	MZ512653
VSP1624	R.1	surveillance	99.6	7737	hCoV-19/USA/VSP1624/2021	MZ512654
VSP1625	B.1.623	surveillance	99.6	5940	hCoV-19/USA/VSP1625/2021	MZ512655
VSP1626	B.1.2	surveillance	99.7	5022	hCoV-19/USA/VSP1626/2021	MZ512656
VSP1627	B.1.1.7	surveillance	99.7	4738	hCoV-19/USA/VSP1627/2021	MZ512657
VSP1628	B.1.1.7	surveillance	99.7	4508	hCoV-19/USA/VSP1628/2021	MZ512658
VSP1629	B.1.1.7	surveillance	99.7	3169	hCoV-19/USA/VSP1629/2021	MZ512659
VSP1630	P.1	surveillance	99.7	1709	hCoV-19/USA/VSP1630/2021	MZ512660
VSP1631	B.1.526	surveillance	99.7	4774	hCoV-19/USA/VSP1631/2021	MZ512661
VSP1632	B.1.1.434	surveillance	98.4	792	hCoV-19/USA/VSP1632/2021
VSP1633	B.1.575	surveillance	99.7	4941	hCoV-19/USA/VSP1633/2021	MZ512662
VSP1634	B.1.526	surveillance	99.7	11610	hCoV-19/USA/VSP1634/2021	MZ512663
VSP1635	B.1.2	surveillance	99.7	4380	hCoV-19/USA/VSP1635/2021	MZ512664
VSP1636	B.1.596	surveillance	99.6	564	hCoV-19/USA/VSP1636/2021	MZ512665
VSP1637	B.1.575	surveillance	99.7	7490	hCoV-19/USA/VSP1637/2021	MZ512666
VSP1638	B.1.2	surveillance	99.7	1998	hCoV-19/USA/VSP1638/2021	MZ512667
VSP1639	B.1.526	surveillance	99.6	486	hCoV-19/USA/VSP1639/2021	MZ512668
VSP1640	B.1.1.7	surveillance	99.7	1094	hCoV-19/USA/VSP1640/2021	MZ512669
VSP1641	B.1.2	surveillance	99.7	1280	hCoV-19/USA/VSP1641/2021	MZ512670
VSP1642	R.1	surveillance	99.7	6403	hCoV-19/USA/VSP1642/2021	MZ512671
VSP1643	B.1.1.519	surveillance	99.7	864	hCoV-19/USA/VSP1643/2021	MZ512672
VSP1644	B.1.526	surveillance	99.7	487	hCoV-19/USA/VSP1644/2021	MZ512673
VSP1645	B.1.1.519	surveillance	99.7	575	hCoV-19/USA/VSP1645/2021	MZ512674
VSP1646	B.1.1.7	surveillance	99.7	4304	hCoV-19/USA/VSP1646/2021	MZ512675
VSP1647	B.1.526	surveillance	99.7	1295	hCoV-19/USA/VSP1647/2021	MZ512676
VSP1648	B.1.1.7	surveillance	99.7	370	hCoV-19/USA/VSP1648/2021	MZ512677
VSP1649	B.1.1.7	surveillance	99.6	286	hCoV-19/USA/VSP1649/2021	MZ512678
VSP1650	B.1.1.7	surveillance	99.7	400	hCoV-19/USA/VSP1650/2021	MZ512679
VSP1651	B.1.1.519	surveillance	99.5	198	hCoV-19/USA/VSP1651/2021	MZ512680
VSP1652	B.1.526	surveillance	99.7	300	hCoV-19/USA/VSP1652/2021	MZ512681
VSP1653	B.1.234	surveillance	99.6	433	hCoV-19/USA/VSP1653/2021	MZ512682
VSP1654	B.1.1.519	surveillance	99.7	3324	hCoV-19/USA/VSP1654/2021	MZ512683
VSP1655	B.1.575	surveillance	99.7	783	hCoV-19/USA/VSP1655/2021	MZ512684
VSP1656	B.1.526	surveillance	99.3	120	hCoV-19/USA/VSP1656/2021	MZ512685
VSP1657	B.1.1.7	surveillance	99.7	2756	hCoV-19/USA/VSP1657/2021	MZ512686
VSP1658	B.1.1.7	surveillance	99.7	400	hCoV-19/USA/VSP1658/2021	MZ512687
VSP1659	B.1.526	surveillance	99.7	2361	hCoV-19/USA/VSP1659/2021	MZ512688
VSP1660	B.1.588	surveillance	99.5	1133	hCoV-19/USA/VSP1660/2021	MZ512689
VSP1661	B.1.1.519	surveillance	99.7	4758	hCoV-19/USA/VSP1661/2021	MZ512690
VSP1662	B.1.1.7	surveillance	99.6	480	hCoV-19/USA/VSP1662/2021	MZ512691
VSP1663	B.1.2	surveillance	99.3	117	hCoV-19/USA/VSP1663/2021	MZ512692
VSP1664	B.1.1.7	surveillance	99.5	290	hCoV-19/USA/VSP1664/2021	MZ512693
VSP1665	B.1.526	surveillance	99.7	1637	hCoV-19/USA/VSP1665/2021	MZ512694
VSP1666	B.1.575	surveillance	99.7	1239	hCoV-19/USA/VSP1666/2021	MZ512695
VSP1667	B.1.526	surveillance	99.7	482	hCoV-19/USA/VSP1667/2021	MZ512696
VSP1668	B.1.1.7	surveillance	99.7	3403	hCoV-19/USA/VSP1668/2021	MZ512697
VSP1669	B.1.1.7	surveillance	99.6	194	hCoV-19/USA/VSP1669/2021	MZ512698
VSP1670	B.1.1.7	surveillance	99.7	317	hCoV-19/USA/VSP1670/2021	MZ512699
VSP1671	B.1.526	surveillance	99.7	2108	hCoV-19/USA/VSP1671/2021	MZ512700
VSP1672	P.1.10	surveillance	99.6	264	hCoV-19/USA/VSP1672/2021	MZ512701
VSP1673	B.1.1.7	surveillance	99.7	3217	hCoV-19/USA/VSP1673/2021	MZ512702
VSP1674	B.1.526	surveillance	99.1	9195	hCoV-19/USA/VSP1674/2021	MZ512703
VSP1675	B.1.526	surveillance	99.7	2260	hCoV-19/USA/VSP1675/2021	MZ512704
VSP1676	B.1.526	surveillance	99.7	1106	hCoV-19/USA/VSP1676/2021	MZ512705
VSP1677	B.1.526	surveillance	99.6	938	hCoV-19/USA/VSP1677/2021	MZ512706
VSP1678	B.1.526	surveillance	98.9	159	hCoV-19/USA/VSP1678/2021	MZ512707
VSP1679	B.1.526	surveillance	99.7	2074	hCoV-19/USA/VSP1679/2021	MZ512708
VSP1680	B.1.2	surveillance	99.7	8549	hCoV-19/USA/VSP1680/2021	MZ512709
VSP1681	B.1.1.519	surveillance	99.7	473	hCoV-19/USA/VSP1681/2021	MZ512710
VSP1683	B.1.1.7	surveillance	99.7	2775	hCoV-19/USA/VSP1683/2021	MZ512711
VSP1684	B.1.637	surveillance	99.7	3133	hCoV-19/USA/VSP1684/2021	MZ512712
VSP1685	B.1.1.7	surveillance	99.7	615	hCoV-19/USA/VSP1685/2021	MZ512713
VSP1686	B.1.1.7	surveillance	99.7	1200	hCoV-19/USA/VSP1686/2021	MZ512714
VSP1687	B.1.526	surveillance	99.6	497	hCoV-19/USA/VSP1687/2021	MZ512715
VSP1688	B.1.526	surveillance	99.7	5578	hCoV-19/USA/VSP1688/2021	MZ512716
VSP1689	B.1.1.7	surveillance	99.7	1737	hCoV-19/USA/VSP1689/2021	MZ512717
VSP1690	B.1.526	surveillance	99.7	729	hCoV-19/USA/VSP1690/2021	MZ512718
VSP1691	B.1.1.7	surveillance	99.7	17752	hCoV-19/USA/VSP1691/2021	MZ512719
VSP1692	B.1.1.7	surveillance	99.6	462	hCoV-19/USA/VSP1692/2021	MZ512720
VSP1693	B.1.526	surveillance	99.7	3653	hCoV-19/USA/VSP1693/2021	MZ512721
VSP1695	B.1.1.7	surveillance	99.7	5356	hCoV-19/USA/VSP1695/2021	MZ512722
VSP1696	B.1.1.519	surveillance	99.7	4405	hCoV-19/USA/VSP1696/2021	MZ512723
VSP1697	B.1.526	surveillance	99.7	3351	hCoV-19/USA/VSP1697/2021	MZ512724
VSP1698	B.1.526	surveillance	99.7	1907	hCoV-19/USA/VSP1698/2021	MZ512725
VSP1699	B.1.1.519	surveillance	99.7	8812	hCoV-19/USA/VSP1699/2021	MZ512726
VSP1700	B.1.526	surveillance	99.7	12498	hCoV-19/USA/VSP1700/2021	MZ512727
VSP1701	B.1.1.7	surveillance	99.7	3592	hCoV-19/USA/VSP1701/2021	MZ512728
VSP1702	B.1.1.7	surveillance	99.7	1037	hCoV-19/USA/VSP1702/2021	MZ512729
VSP1703	B.1.243	surveillance	99.1	6070	hCoV-19/USA/VSP1703/2021	MZ512730
VSP1704	B.1.2	surveillance	99.7	630	hCoV-19/USA/VSP1704/2021	MZ512731
VSP1705	B.1.1.7	surveillance	99.7	5918	hCoV-19/USA/VSP1705/2021	MZ512732
VSP1706	B.1.1.7	surveillance	99.7	803	hCoV-19/USA/VSP1706/2021	MZ512733
VSP1707	B.1.1.7	surveillance	99.7	1171	hCoV-19/USA/VSP1707/2021	MZ512734
VSP1708	B.1.526	surveillance	97.8	2276	hCoV-19/USA/VSP1708/2021	MZ512735
VSP1709	B.1.637	surveillance	98.9	362	hCoV-19/USA/VSP1709/2021	MZ512736
VSP1710	B.1.1.519	surveillance	99.7	5507	hCoV-19/USA/VSP1710/2021	MZ512737
VSP1711	B.1.526	surveillance	99.7	4793	hCoV-19/USA/VSP1711/2021	MZ512738
VSP1712	B.1.526	surveillance	99.7	658	hCoV-19/USA/VSP1712/2021	MZ512739
VSP1713	B.1.526	surveillance	99.7	4171	hCoV-19/USA/VSP1713/2021	MZ512740
VSP1714	B.1.526	surveillance	99.7	4457	hCoV-19/USA/VSP1714/2021	MZ512741
VSP1715	B.1.2	surveillance	99.7	2311	hCoV-19/USA/VSP1715/2021	MZ512742
VSP1716	B.1.234	surveillance	99.7	423	hCoV-19/USA/VSP1716/2021	MZ512743
VSP1717	B.1.1.519	surveillance	99.7	11856	hCoV-19/USA/VSP1717/2021	MZ512744
VSP1718	B.1.526	surveillance	99.6	404	hCoV-19/USA/VSP1718/2021	MZ512745
VSP1719	B.1.526	surveillance	99.7	7563	hCoV-19/USA/VSP1719/2021	MZ512746
VSP1721	B.1.1.7	hospitalized	97.6	719	hCoV-19/USA/PA-VSP1721/2021	OK245941
VSP1738	B.1.1.7	s drop	99.7	3681	hCoV-19/USA/PA-VSP1738/2021	OK245942
VSP1739	B.1.1.7	s drop	99.7	3065	hCoV-19/USA/PA-VSP1739/2021	OK245943
VSP1740	B.1.1.7	s drop	99.7	1905	hCoV-19/USA/PA-VSP1740/2021	OK245944
VSP1741	B.1.1.7	s drop	99.7	2105	hCoV-19/USA/PA-VSP1741/2021	OK245945
VSP1742	B.1.1.7	s drop	99.7	1845	hCoV-19/USA/PA-VSP1742/2021	MZ156658
VSP1743	B.1.1.7	s drop	99.7	2540	hCoV-19/USA/PA-VSP1743/2021	MZ156659
VSP1744	B.1.1.7	s drop	99.7	2240	hCoV-19/USA/NJ-VSP1744/2021	MZ156660
VSP1746	B.1.1.7	s drop	99.7	2647	hCoV-19/USA/NJ-VSP1746/2021	MZ156661
VSP1748	B.1.1.7	s drop	99.7	2321	hCoV-19/USA/PA-VSP1748/2021	MZ156662
VSP1749	B.1.1.7	s drop	99.7	2601	hCoV-19/USA/PA-VSP1749/2021	MZ156663
VSP1750	B.1.1.7	s drop	99.7	2410	hCoV-19/USA/PA-VSP1750/2021	MZ156664
VSP1751	B.1.1.7	s drop	99.7	2239	hCoV-19/USA/PA-VSP1751/2021	MZ156665
VSP1752	B.1.1.7	s drop	99.7	2034	hCoV-19/USA/PA-VSP1752/2021	MZ156666
VSP1755	B.1.1.7	s drop	99.7	2404	hCoV-19/USA/PA-VSP1755/2021	MZ156667
VSP1756	B.1.1.7	s drop	97.9	2258	hCoV-19/USA/PA-VSP1756/2021	MZ156668
VSP1758	B.1.1.7	s drop	96.6	1472	hCoV-19/USA/DE-VSP1758/2021
VSP1760	B.1.1.7	s drop	99.2	2377	hCoV-19/USA/PA-VSP1760/2021	MZ156669
VSP1761	B.1.1.7	s drop	99.7	1980	hCoV-19/USA/PA-VSP1761/2021	MZ156670
VSP1762	B.1.1.7	s drop	99.7	1611	hCoV-19/USA/PA-VSP1762/2021	MZ156671
VSP1764	B.1.1.7	s drop	99.7	1642	hCoV-19/USA/PA-VSP1764/2021	MZ156672
VSP1765	B.1.1.7	s drop	99.7	2535	hCoV-19/USA/PA-VSP1765/2021	MZ156673
VSP1766	B.1.1.7	s drop	99.7	1916	hCoV-19/USA/PA-VSP1766/2021	MZ156674
VSP1767	B.1.1.7	s drop	99.7	2038	hCoV-19/USA/PA-VSP1767/2021	MZ156675
VSP1768	B.1.1.7	s drop	99.7	1936	hCoV-19/USA/PA-VSP1768/2021	MZ156676
VSP1769	B.1.1.7	s drop	99.7	1542	hCoV-19/USA/PA-VSP1769/2021	MZ156677
VSP1770	B.1.1.7	s drop	99.7	1847	hCoV-19/USA/PA-VSP1770/2021	MZ156678
VSP1771	B.1.1.7	s drop	99.7	1383	hCoV-19/USA/PA-VSP1771/2021	MZ156679
VSP1772	B.1.1.7	s drop	99.7	2332	hCoV-19/USA/PA-VSP1772/2021	MZ156680
VSP1773	B.1.1.7	s drop	99.7	2034	hCoV-19/USA/PA-VSP1773/2021	MZ156681
VSP1774	B.1.1.7	s drop	99.7	1861	hCoV-19/USA/PA-VSP1774/2021	MZ156682
VSP1775	B.1.1.7	s drop	99.7	1785	hCoV-19/USA/PA-VSP1775/2021	MZ156683
VSP1776	B.1.1.7	s drop	99.7	1913	hCoV-19/USA/PA-VSP1776/2021	MZ156684
VSP1777	B.1.1.7	s drop	99.7	2938	hCoV-19/USA/PA-VSP1777/2021	MZ156685
VSP1778	B.1.1.7	s drop	99.7	1518	hCoV-19/USA/PA-VSP1778/2021	MZ156686
VSP1779	B.1.1.7	s drop	99.7	2394	hCoV-19/USA/PA-VSP1779/2021	MZ156687
VSP1780	B.1.575	surveillance	99.7	2431	hCoV-19/USA/PA-VSP1780/2021	MZ156688
VSP1781	B.1.637	surveillance	98.9	1119	hCoV-19/USA/PA-VSP1781/2021	MZ156689
VSP1782	B.1.526	surveillance	99.7	2205	hCoV-19/USA/PA-VSP1782/2021	MZ156690
VSP1783	B.1.526	surveillance	99.7	2377	hCoV-19/USA/PA-VSP1783/2021	MZ156691
VSP1784	B.1.575	surveillance	99.7	1962	hCoV-19/USA/PA-VSP1784/2021	MZ156692
VSP1785	B.1.526	surveillance	99.7	1783	hCoV-19/USA/PA-VSP1785/2021	MZ156693
VSP1786	R.1	surveillance	99.7	2070	hCoV-19/USA/PA-VSP1786/2021	MZ156694
VSP1787	B.1.637	surveillance	99.6	160	hCoV-19/USA/VSP1787/2021	MZ512747
VSP1788	B.1.2	surveillance	99.6	219	hCoV-19/USA/VSP1788/2021	MZ512748
VSP1789	B.1.526	surveillance	99.7	198	hCoV-19/USA/VSP1789/2021	MZ512749
VSP1791	B.1.526	surveillance	95.8	45	hCoV-19/USA/VSP1791/2021	MZ512750
VSP1792	B.1.575	surveillance	96	66	hCoV-19/USA/VSP1792/2021	MZ512751
VSP1793	B.1.1.7	surveillance	99.5	192	hCoV-19/USA/VSP1793/2021	MZ512752
VSP1794	B.1.429	surveillance	99.6	236	hCoV-19/USA/VSP1794/2021	MZ512753
VSP1797	B.1.2	surveillance	99.5	183	hCoV-19/USA/VSP1797/2021	MZ512754
VSP1798	B.1.2	surveillance	99.6	116	hCoV-19/USA/VSP1798/2021	MZ512755
VSP1799	B.1.243	surveillance	98.1	258	hCoV-19/USA/VSP1799/2021	MZ512756
VSP1800	B.1.2	surveillance	96.4	30	hCoV-19/USA/VSP1800/2021	MZ512757
VSP1801	B.1.1.7	surveillance	99	111	hCoV-19/USA/VSP1801/2021	MZ512758
VSP1802	B.1.2	surveillance	99.5	57	hCoV-19/USA/VSP1802/2021	MZ512759
VSP1803	B.1.1.519	surveillance	99.7	165	hCoV-19/USA/VSP1803/2021	MZ512760
VSP1804	B.1.1.7	surveillance	99.6	208	hCoV-19/USA/VSP1804/2021	MZ512761
VSP1805	B.1.1.7	surveillance	99.6	228	hCoV-19/USA/VSP1805/2021	MZ512762
VSP1806	B.1.1.7	surveillance	96.7	46	hCoV-19/USA/VSP1806/2021	MZ512763
VSP1807	B.1.637	surveillance	96.9	66	hCoV-19/USA/VSP1807/2021	MZ512764
VSP1808	B.1.1.7	surveillance	96.8	64	hCoV-19/USA/VSP1808/2021	MZ512765
VSP1810	B.1.351	surveillance	99	227	hCoV-19/USA/VSP1810/2021	MZ512766
VSP1811	B.1.1.7	surveillance	99.3	216	hCoV-19/USA/VSP1811/2021	MZ512767
VSP1812	B.1.526	surveillance	98.9	123	hCoV-19/USA/VSP1812/2021	MZ512768
VSP1813	B.1.1.7	surveillance	96.5	60	hCoV-19/USA/VSP1813/2021	MZ512769
VSP1815	R.1	surveillance	96	48	hCoV-19/USA/VSP1815/2021	MZ512770
VSP1816	B.1.526	surveillance	99.2	166	hCoV-19/USA/VSP1816/2021	MZ512771
VSP1818	B.1.526	surveillance	99.6	252	hCoV-19/USA/VSP1818/2021	MZ512772
VSP1819	B.1.1.7	surveillance	98.6	153	hCoV-19/USA/VSP1819/2021	MZ512773
VSP1820	B.1.1.7	surveillance	99.3	202	hCoV-19/USA/VSP1820/2021	MZ512774
VSP1821	B.1.2	surveillance	99.6	204	hCoV-19/USA/VSP1821/2021	MZ512775
VSP1822	B.1.526	surveillance	98.6	98	hCoV-19/USA/VSP1822/2021	MZ512776
VSP1823	B.1.2	surveillance	99.6	214	hCoV-19/USA/VSP1823/2021	MZ512777
VSP1824	B.1.1.7	surveillance	99.3	149	hCoV-19/USA/VSP1824/2021	MZ512778
VSP1825	B.1.1.7	surveillance	99.5	144	hCoV-19/USA/VSP1825/2021	MZ512779
VSP1827	B.1.1.7	surveillance	99.5	211	hCoV-19/USA/VSP1827/2021	MZ512780
VSP1828	B.1.110.3	surveillance	95.9	51	hCoV-19/USA/VSP1828/2021	MZ512781
VSP1830	B.1.1.7	surveillance	99.3	162	hCoV-19/USA/VSP1830/2021	MZ512782
VSP1832	B.1.2	surveillance	99.7	7417	hCoV-19/USA/VSP1832/2021	MZ512783
VSP1833	B.1.311	surveillance	99.7	10172	hCoV-19/USA/VSP1833/2021	MZ512784
VSP1834	B.1.1.7	surveillance	99.7	5496	hCoV-19/USA/VSP1834/2021	MZ512785
VSP1835	B.1.526	surveillance	99.7	6898	hCoV-19/USA/VSP1835/2021	MZ512786
VSP1836	B.1.1.7	surveillance	99.7	624	hCoV-19/USA/VSP1836/2021	MZ512787
VSP1837	B.1.526	surveillance	99.7	21704	hCoV-19/USA/VSP1837/2021	MZ512788
VSP1838	P.1	surveillance	99.7	11479	hCoV-19/USA/VSP1838/2021	MZ512789
VSP1839	B.1.1.7	surveillance	99.7	450	hCoV-19/USA/VSP1839/2021	MZ512790
VSP1840	B.1.526	surveillance	99.1	989	hCoV-19/USA/DE-VSP1840/2021	OK245946
VSP1841	B.1.1.7	surveillance	99.7	2109	hCoV-19/USA/PA-VSP1841/2021	OK245947
VSP1842	B.1.637	surveillance	99.6	1507	hCoV-19/USA/NJ-VSP1842/2021	OK245948
VSP1843	B.1.526	surveillance	99.7	2045	hCoV-19/USA/PA-VSP1843/2021	OK245949
VSP1844	B.1.351	surveillance	98.6	1206	hCoV-19/USA/PA-VSP1844/2021	OK245950
VSP1845	B.1.1.7	surveillance	99.7	3077	hCoV-19/USA/PA-VSP1845/2021	OK245951
VSP1846	B.1.1.7	surveillance	99.7	1321	hCoV-19/USA/PA-VSP1846/2021	OK245952
VSP1847	B.1.1.7	surveillance	99.7	2081	hCoV-19/USA/PA-VSP1847/2021	OK245953
VSP1848	B.1.1.7	surveillance	99.7	4055	hCoV-19/USA/PA-VSP1848/2021	OK245954
VSP1849	B.1.1.7	surveillance	99.7	2201	hCoV-19/USA/PA-VSP1849/2021	OK245955
VSP1850	B.1.1.7	surveillance	99.7	1987	hCoV-19/USA/PA-VSP1850/2021	OK245956
VSP1851	B.1.1.7	surveillance	99.1	524	hCoV-19/USA/PA-VSP1851/2021	OK245957
VSP1852	B.1.1.7	surveillance	99.7	1360	hCoV-19/USA/PA-VSP1852/2021	OK245958
VSP1853	B.1.526	surveillance	99.5	1753	hCoV-19/USA/PA-VSP1853/2021	OK245959
VSP1854	B.1.1.7	surveillance	99.1	406	hCoV-19/USA/PA-VSP1854/2021	OK245960
VSP1855	B.1.526	surveillance	95.3	77	hCoV-19/USA/PA-VSP1855/2021	OK245961
VSP1856	B.1.526	surveillance	99.6	1997	hCoV-19/USA/PA-VSP1856/2021	OK245962
VSP1857	B.1.1.7	surveillance	99.5	2176	hCoV-19/USA/PA-VSP1857/2021	OK245963
VSP1858	B.1.1.7	surveillance	99.5	1491	hCoV-19/USA/PA-VSP1858/2021	OK245964
VSP1859	B.1.526	surveillance	99.6	1858	hCoV-19/USA/PA-VSP1859/2021	OK245965
VSP1860	B.1.1.7	surveillance	99.7	2911	hCoV-19/USA/PA-VSP1860/2021	OK245966
VSP1861	B.1.1.7	surveillance	99.7	2509	hCoV-19/USA/PA-VSP1861/2021	OK245967
VSP1862	B.1.1.7	surveillance	98.2	233	hCoV-19/USA/PA-VSP1862/2021	OK245968
VSP1863	B.1.526	surveillance	97.6	252	hCoV-19/USA/PA-VSP1863/2021	OK245969
VSP1864	B.1.526	surveillance	99.7	2582	hCoV-19/USA/PA-VSP1864/2021	OK245970
VSP1865	B.1.637	surveillance	99.1	557	hCoV-19/USA/PA-VSP1865/2021	OK245971
VSP1866	B.1.526	surveillance	99.2	1543	hCoV-19/USA/PA-VSP1866/2021	OK245972
VSP1867	B.1.243	surveillance	99.7	889	hCoV-19/USA/PA-VSP1867/2021	OK245973
VSP1868	B.1.1.7	surveillance	99.7	1702	hCoV-19/USA/NJ-VSP1868/2021	OK245974
VSP1869	B.1.526	surveillance	99.6	849	hCoV-19/USA/NJ-VSP1869/2021	OK245975
VSP1870	B.1.1.7	surveillance	99.7	1046	hCoV-19/USA/NJ-VSP1870/2021	OK245976
VSP1871	B.1.1.7	surveillance	99.7	1481	hCoV-19/USA/NJ-VSP1871/2021	OK245977
VSP1872	B.1.526	surveillance	99.7	1015	hCoV-19/USA/NJ-VSP1872/2021	OK245978
VSP1873	B.1.1.7	surveillance	97.7	148	hCoV-19/USA/NJ-VSP1873/2021	OK245979
VSP1874	B.1.526	surveillance	99	251	hCoV-19/USA/NJ-VSP1874/2021	OK245980
VSP1875	B.1.1.7	surveillance	97.5	162	hCoV-19/USA/NJ-VSP1875/2021	OK245981
VSP1876	B.1.526	surveillance	99.7	1830	hCoV-19/USA/NJ-VSP1876/2021	OK245982
VSP1877	B.1.243	surveillance	99.7	9999	hCoV-19/USA/PA-VSP1877/2021	MZ156695
VSP1878	B.1.1.7	surveillance	99.7	8219	hCoV-19/USA/PA-VSP1878/2021	MZ156696
VSP1879	B.1.637	surveillance	99.7	8699	hCoV-19/USA/PA-VSP1879/2021	MZ156697
VSP1880	P.1	surveillance	99.7	8772	hCoV-19/USA/PA-VSP1880/2021	MZ156698
VSP1881	B.1.1.7	surveillance	99.7	8284	hCoV-19/USA/PA-VSP1881/2021	MZ156699
VSP1882	B.1.526	surveillance	99.7	10154	hCoV-19/USA/PA-VSP1882/2021	MZ156700
VSP1883	B.1.526	surveillance	99.7	8817	hCoV-19/USA/PA-VSP1883/2021	MZ156701
VSP1884	B.1.1.7	surveillance	99.7	10616	hCoV-19/USA/PA-VSP1884/2021	MZ156702
VSP1885	B.1.111	surveillance	99.7	9357	hCoV-19/USA/PA-VSP1885/2021	MZ156703
VSP1886	B.1.111	surveillance	99.7	7339	hCoV-19/USA/PA-VSP1886/2021	MZ156704
VSP1887	B.1.1.519	surveillance	99.7	8768	hCoV-19/USA/PA-VSP1887/2021	MZ156705
VSP1888	P.1	surveillance	99.7	9197	hCoV-19/USA/PA-VSP1888/2021	MZ156706
VSP1889	B.1.1.7	surveillance	99.7	9678	hCoV-19/USA/PA-VSP1889/2021	MZ156707
VSP1890	B.1.1.7	surveillance	99.7	9178	hCoV-19/USA/NJ-VSP1890/2021	MZ156708
VSP1891	B.1.1.7	surveillance	99.7	10319	hCoV-19/USA/PA-VSP1891/2021	MZ156709
VSP1892	B.1.1.7	surveillance	99.7	4912	hCoV-19/USA/NY-VSP1892/2021	MZ156710
VSP1893	B.1.526	surveillance	99.7	6143	hCoV-19/USA/PA-VSP1893/2021	MZ156711
VSP1894	B.1.234	surveillance	99.7	6969	hCoV-19/USA/PA-VSP1894/2021	MZ156712
VSP1895	B.1.1.7	surveillance	99.7	9740	hCoV-19/USA/NJ-VSP1895/2021	MZ156713
VSP1897	B.1.1.7	surveillance	99.7	5426	hCoV-19/USA/PA-VSP1897/2021	MZ156714
VSP1898	B.1.1.7	surveillance	99.7	8841	hCoV-19/USA/PA-VSP1898/2021	MZ156715
VSP1899	B.1.1.7	surveillance	99.7	7107	hCoV-19/USA/PA-VSP1899/2021	MZ156716
VSP1900	B.1.1.7	surveillance	99.7	7322	hCoV-19/USA/PA-VSP1900/2021	MZ156717
VSP1901	P.1.10	surveillance	99.7	4248	hCoV-19/USA/PA-VSP1901/2021	MZ156718
VSP1902	B.1.1.7	surveillance	99.7	8371	hCoV-19/USA/PA-VSP1902/2021	MZ156719
VSP1903	B.1.1.7	surveillance	98.4	260	hCoV-19/USA/PA-VSP1903/2021	MZ156720
VSP1906	B.1.526	surveillance	99.7	8563	hCoV-19/USA/PA-VSP1906/2021	MZ156722
VSP1907	R.1	surveillance	99.7	7977	hCoV-19/USA/PA-VSP1907/2021	MZ156723
VSP1908	B.1.526	surveillance	99.7	6786	hCoV-19/USA/PA-VSP1908/2021	MZ156724
VSP1909	B.1.429	surveillance	99.7	2127	hCoV-19/USA/PA-VSP1909/2021	MZ156725
VSP1910	B.1.526	surveillance	99.7	7944	hCoV-19/USA/PA-VSP1910/2021	MZ156726
VSP1911	B.1.1.7	surveillance	99.7	7038	hCoV-19/USA/PA-VSP1911/2021	MZ156727
VSP1912	B.1.111	surveillance	99.7	8535	hCoV-19/USA/PA-VSP1912/2021	MZ156728
VSP1913	B.1.243	surveillance	99.7	9482	hCoV-19/USA/PA-VSP1913/2021	MZ156729
VSP1914	B.1.1.7	surveillance	99.7	7868	hCoV-19/USA/PA-VSP1914/2021	MZ156730
VSP1915	B.1.1.519	surveillance	99.3	2629	hCoV-19/USA/PA-VSP1915/2021
VSP1916	B.1.1.7	surveillance	99.7	8306	hCoV-19/USA/PA-VSP1916/2021	OK245983
VSP1917	B.1.526	surveillance	96.6	2688	hCoV-19/USA/PA-VSP1917/2021	MZ156731
VSP1918	B.1.526	surveillance	99.7	6519	hCoV-19/USA/PA-VSP1918/2021	MZ156732
VSP1919	B.1.526	surveillance	99.7	4267	hCoV-19/USA/PA-VSP1919/2021	MZ156733
VSP1922	P.1	surveillance	99.7	6972	hCoV-19/USA/PA-VSP1922/2021	MZ156735
VSP1923	B.1.429	surveillance	99.1	1176	hCoV-19/USA/PA-VSP1923/2021	OK245984
VSP1924	B.1.637	surveillance	99.7	5342	hCoV-19/USA/PA-VSP1924/2021	MZ156736
VSP1934	B.1.1.7	surveillance	99.3	3893	hCoV-19/USA/VA-VSP1934/2021	MZ156737
VSP1935	B.1.526	surveillance	99.7	4442	hCoV-19/USA/PA-VSP1935/2021	MZ156738
VSP1936	B.1.243	surveillance	99.7	4644	hCoV-19/USA/PA-VSP1936/2021	MZ156739
VSP1937	B.1.1.7	surveillance	99.7	5423	hCoV-19/USA/PA-VSP1937/2021	MZ156740
VSP1943	B.1.1.7	surveillance	96.5	141	hCoV-19/USA/PA-VSP1943/2021	MZ156741
VSP1945	B.1.637	surveillance	97.8	264	hCoV-19/USA/NJ-VSP1945/2021	MZ156742
VSP1946	B.1.111	surveillance	99.7	5888	hCoV-19/USA/PA-VSP1946/2021	MZ156743
VSP1947	B.1.1.7	surveillance	99.1	3578	hCoV-19/USA/PA-VSP1947/2021	MZ156744
VSP1948	P.1	surveillance	99.7	1617	hCoV-19/USA/PA-VSP1948/2021	MZ156745
VSP1949	B.1.1.7	surveillance	99.1	4040	hCoV-19/USA/PA-VSP1949/2021	MZ156746
VSP1952	B.1.2	surveillance	99.1	3924	hCoV-19/USA/PA-VSP1952/2021	MZ156747
VSP1953	B.1.526	surveillance	99.1	1872	hCoV-19/USA/PA-VSP1953/2021	MZ156748
VSP1955	B.1.526	surveillance	99	1265	hCoV-19/USA/PA-VSP1955/2021	MZ156749
VSP1957	B.1.526	surveillance	99.1	3519	hCoV-19/USA/PA-VSP1957/2021	MZ156750
VSP1960	B.1.526	surveillance	99.1	2457	hCoV-19/USA/NJ-VSP1960/2021	MZ156751
VSP1961	B.1.526	surveillance	99.7	2330	hCoV-19/USA/PA-VSP1961/2021	MZ156752
VSP1963	B.1.2	surveillance	99.1	429	hCoV-19/USA/PA-VSP1963/2021	MZ156753
VSP1965	B.1.1.7	surveillance	99.1	2033	hCoV-19/USA/PA-VSP1965/2021	MZ156754
VSP1966	B.1.526	surveillance	96.7	1787	hCoV-19/USA/PA-VSP1966/2021	MZ156755
VSP1969	B.1.429	surveillance	99.7	3735	hCoV-19/USA/PA-VSP1969/2021	OK245985
VSP1970	B.1.596	surveillance	99.7	2936	hCoV-19/USA/PA-VSP1970/2021	OK245986
VSP1971	B.1.526	surveillance	99.7	3087	hCoV-19/USA/PA-VSP1971/2021	OK245987
VSP1972	B.1.526	surveillance	99.7	3054	hCoV-19/USA/PA-VSP1972/2021	OK245988
VSP1980	None	hospitalized	99.7	2810	hCoV-19/USA/PA-VSP1980/2021	OK245989
VSP1983	B.1.1.7	hospitalized	99.7	1772	hCoV-19/USA/PA-VSP1983/2021	OK245990
VSP1989	B.1.1.7	hospitalized	99.7	3363	hCoV-19/USA/PA-VSP1989/2021	OK245991
VSP1996	B.1.1.7	hospitalized	95.4	76	hCoV-19/USA/PA-VSP1996/2021	OK245992
VSP1999	B.1.1.7	vaccine breakthrough	99.7	3732	hCoV-19/USA/PA-VSP1999/2021	OK245993
VSP2000	B.1.1.7	vaccine breakthrough	99.7	3000	hCoV-19/USA/PA-VSP2000/2021	OK245994
VSP2003	B.1.575	surveillance	99.7	3829	hCoV-19/USA/PA-VSP2003/2021	OK245997
VSP2004	B.1.526	surveillance	99.7	2955	hCoV-19/USA/PA-VSP2004/2021	OK245998
VSP2005	B.1.2	surveillance	99.7	4067	hCoV-19/USA/PA-VSP2005/2021	OK245999
VSP2006	B.1.1.7	surveillance	99.7	3908	hCoV-19/USA/PA-VSP2006/2021	OK246000
VSP2007	B.1.1.7	surveillance	99.6	2424	hCoV-19/USA/PA-VSP2007/2021	OK246001
VSP2008	B.1.1.7	surveillance	99.7	3711	hCoV-19/USA/PA-VSP2008/2021	OK246002
VSP2009	B.1.1.7	surveillance	99.7	2379	hCoV-19/USA/PA-VSP2009/2021	OK246003
VSP2010	B.1.1.7	surveillance	99.7	2876	hCoV-19/USA/PA-VSP2010/2021	OK246004
VSP2011	B.1.1.7	surveillance	99.7	3273	hCoV-19/USA/PA-VSP2011/2021	OK246005
VSP2012	B.1.637	surveillance	99.7	2920	hCoV-19/USA/PA-VSP2012/2021	OK246006
VSP2013	B.1.526	surveillance	99.7	2846	hCoV-19/USA/PA-VSP2013/2021	OK246007
VSP2014	B.1.1.7	surveillance	99.7	3032	hCoV-19/USA/PA-VSP2014/2021	OK246008
VSP2015	B.1.1.7	surveillance	99.7	3005	hCoV-19/USA/PA-VSP2015/2021	OK246009
VSP2016	B.1.1.7	surveillance	97.5	1666	hCoV-19/USA/PA-VSP2016/2021	OK246010
VSP2017	B.1.1.7	vaccine breakthrough	99.7	2607	hCoV-19/USA/PA-VSP2017/2021	OK246011
VSP2018	B.1.526	surveillance	99.7	3140	hCoV-19/USA/PA-VSP2018/2021	OK246012
VSP2020	P.1	surveillance	98.8	1741	hCoV-19/USA/PA-VSP2020/2021	OK246013
VSP2021	B.1.1.7	surveillance	99.1	2063	hCoV-19/USA/PA-VSP2021/2021	OK246014
VSP2022	B.1.1.207	surveillance	99.6	1936	hCoV-19/USA/PA-VSP2022/2021	OK246015
VSP2023	B.1.1.7	surveillance	99.7	3510	hCoV-19/USA/PA-VSP2023/2021	OK246016
VSP2025	B.1.1.7	surveillance	99.7	3101	hCoV-19/USA/PA-VSP2025/2021	OK246017
VSP2026	B.1.623	surveillance	99	1983	hCoV-19/USA/PA-VSP2026/2021	OK246018
VSP2027	B.1.525	surveillance	99.4	2225	hCoV-19/USA/PA-VSP2027/2021
VSP2028	P.1	surveillance	99.7	2637	hCoV-19/USA/PA-VSP2028/2021	OK246019
VSP2030	B.1.526	surveillance	99.7	3354	hCoV-19/USA/PA-VSP2030/2021	OK246020
VSP2031	B.1.575	surveillance	97	91	hCoV-19/USA/PA-VSP2031/2021	OK246021
VSP2032	B.1.2	surveillance	99.7	3372	hCoV-19/USA/PA-VSP2032/2021	OK246022
VSP2034	B.1.1.7	surveillance	99.7	3259	hCoV-19/USA/PA-VSP2034/2021	OK246023
VSP2035	B.1.1.7	surveillance	99.7	3360	hCoV-19/USA/PA-VSP2035/2021	OK246024
VSP2036	P.1	surveillance	99.1	714	hCoV-19/USA/PA-VSP2036/2021
VSP2037	P.1	surveillance	99.7	2812	hCoV-19/USA/PA-VSP2037/2021	OK246025
VSP2038	P.1	surveillance	99.7	3293	hCoV-19/USA/PA-VSP2038/2021	OK246026
VSP2039	B.1.1.7	surveillance	99.7	3352	hCoV-19/USA/PA-VSP2039/2021	OK246027
VSP2042	B.1.526	vaccine breakthrough	99.7	2970	hCoV-19/USA/PA-VSP2042/2021	OK246028
VSP2043	B.1.526	surveillance	99.7	2574	hCoV-19/USA/PA-VSP2043/2021	OK246029
VSP2044	B.1.1.7	surveillance	99.6	1131	hCoV-19/USA/PA-VSP2044/2021	OK246030
VSP2047	B.1.1.7	surveillance	99.1	728	hCoV-19/USA/PA-VSP2047/2021	OK246031
VSP2048	B.1.2	surveillance	99.6	925	hCoV-19/USA/PA-VSP2048/2021	OK246032
VSP2051	P.1	surveillance	99.7	2854	hCoV-19/USA/PA-VSP2051/2021	OK246033
VSP2052	B.1.575	surveillance	99.7	3284	hCoV-19/USA/PA-VSP2052/2021	OK246034
VSP2053	B.1.1.7	surveillance	99.6	2415	hCoV-19/USA/PA-VSP2053/2021	OK246035
VSP2054	P.1	surveillance	99.7	3443	hCoV-19/USA/PA-VSP2054/2021	OK246036
VSP2055	B.1.1.7	surveillance	99.7	3282	hCoV-19/USA/PA-VSP2055/2021	OK246037
VSP2056	B.1.526	surveillance	96.2	2066	hCoV-19/USA/PA-VSP2056/2021
VSP2058	B.1.1.7	surveillance	99.6	1590	hCoV-19/USA/PA-VSP2058/2021	OK246038
VSP2059	B.1.526	surveillance	99.7	1909	hCoV-19/USA/PA-VSP2059/2021	OK246039
VSP2060	B.1.526	surveillance	99.7	2578	hCoV-19/USA/PA-VSP2060/2021	OK246040
VSP2061	B.1.1.7	surveillance	99.7	2177	hCoV-19/USA/PA-VSP2061/2021	OK246041
VSP2062	B.1.1.7	surveillance	99.7	2719	hCoV-19/USA/PA-VSP2062/2021	OK246042
VSP2063	B.1.1.7	surveillance	99.7	3100	hCoV-19/USA/PA-VSP2063/2021	OK246043
VSP2064	B.1.526	surveillance	99.7	2546	hCoV-19/USA/PA-VSP2064/2021	OK246044
VSP2065	B.1.1.7	surveillance	99.7	2827	hCoV-19/USA/PA-VSP2065/2021	OK246045
VSP2066	B.1.1.7	surveillance	99.7	2010	hCoV-19/USA/PA-VSP2066/2021	OK246046
VSP2067	B.1.1.7	surveillance	99.7	2295	hCoV-19/USA/PA-VSP2067/2021	OK246047
VSP2068	B.1.1.7	surveillance	99.7	2805	hCoV-19/USA/PA-VSP2068/2021	OK246048
VSP2069	B.1.1.7	surveillance	99.6	2797	hCoV-19/USA/PA-VSP2069/2021	OK246049
VSP2070	B.1.1.7	surveillance	99.7	2545	hCoV-19/USA/PA-VSP2070/2021	OK246050
VSP2071	B.1.526	surveillance	99.7	2340	hCoV-19/USA/PA-VSP2071/2021	OK246051
VSP2072	B.1.1.7	surveillance	99.7	2096	hCoV-19/USA/PA-VSP2072/2021	OK246052
VSP2073	B.1.1.7	surveillance	99.7	2790	hCoV-19/USA/PA-VSP2073/2021	OK246053
VSP2074	B.1.1.7	surveillance	99.1	1729	hCoV-19/USA/PA-VSP2074/2021
VSP2075	B.1.1.7	surveillance	99.7	3258	hCoV-19/USA/PA-VSP2075/2021	OK246054
VSP2076	B.1.1.7	surveillance	99.7	2976	hCoV-19/USA/PA-VSP2076/2021	OK246055
VSP2077	B.1.526	surveillance	99.7	2259	hCoV-19/USA/PA-VSP2077/2021	OK246056
VSP2078	B.1.1.7	surveillance	99.7	1858	hCoV-19/USA/PA-VSP2078/2021	OK246057
VSP2079	B.1.526	surveillance	95.2	628	hCoV-19/USA/PA-VSP2079/2021
VSP2080	B.1.637	surveillance	99.7	2489	hCoV-19/USA/PA-VSP2080/2021	OK246058
VSP2081	B.1.1.7	surveillance	99.7	3282	hCoV-19/USA/PA-VSP2081/2021	OK246059
VSP2082	P.1.2	surveillance	99.7	2375	hCoV-19/USA/PA-VSP2082/2021	OK246060
VSP2083	B.1.1.7	surveillance	99.7	2634	hCoV-19/USA/PA-VSP2083/2021	OK246061
VSP2084	B.1.1.7	surveillance	99.7	2901	hCoV-19/USA/PA-VSP2084/2021	OK246062
VSP2085	B.1.1.7	surveillance	99.4	1128	hCoV-19/USA/PA-VSP2085/2021
VSP2086	B.1.1.7	surveillance	99.6	1457	hCoV-19/USA/PA-VSP2086/2021	OK246063
VSP2087	B.1.1	surveillance	97.5	511	hCoV-19/USA/PA-VSP2087/2021	OK246064
VSP2088	B.1.1.7	surveillance	99.7	528	hCoV-19/USA/PA-VSP2088/2021	OK246065
VSP2089	B.1.1.7	surveillance	99.6	771	hCoV-19/USA/PA-VSP2089/2021	OK246066
VSP2090	B.1.1.7	surveillance	99.6	1754	hCoV-19/USA/PA-VSP2090/2021	OK246067
VSP2091	P.1.10	surveillance	98.3	236	hCoV-19/USA/PA-VSP2091/2021	OK246068
VSP2092	B.1.1.7	surveillance	99.6	1025	hCoV-19/USA/PA-VSP2092/2021	OK246069
VSP2093	B.1.1.7	surveillance	99.7	1677	hCoV-19/USA/PA-VSP2093/2021	OK246070
VSP2094	B.1.1.7	surveillance	99.7	652	hCoV-19/USA/PA-VSP2094/2021	OK246071
VSP2096	B.1.1.7	surveillance	99.7	1160	hCoV-19/USA/PA-VSP2096/2021	OK246072
VSP2097	R.1	surveillance	99.6	1459	hCoV-19/USA/PA-VSP2097/2021	OK246073
VSP2098	None	surveillance	96.4	1046	hCoV-19/USA/PA-VSP2098/2021	OK246074
VSP2099	B.1.1.7	surveillance	99.7	1725	hCoV-19/USA/PA-VSP2099/2021	OK246075
VSP2100	B.1.1.7	surveillance	97.8	227	hCoV-19/USA/PA-VSP2100/2021	OK246076
VSP2101	B.1.526	surveillance	98.8	655	hCoV-19/USA/PA-VSP2101/2021	OK246077
VSP2102	B.1.1.7	surveillance	99.7	743	hCoV-19/USA/DE-VSP2102/2021	OK246078
VSP2103	B.1.1.7	surveillance	97.2	111	hCoV-19/USA/PA-VSP2103/2021	OK246079
VSP2104	B.1.526	surveillance	99.7	2041	hCoV-19/USA/PA-VSP2104/2021	OK246080
VSP2105	B.1.1.7	surveillance	99.7	1485	hCoV-19/USA/PA-VSP2105/2021	OK246081
VSP2106	B.1.1.7	surveillance	99.1	915	hCoV-19/USA/PA-VSP2106/2021	OK246082
VSP2107	B.1.1.7	surveillance	99.6	1010	hCoV-19/USA/PA-VSP2107/2021	OK246083
VSP2108	B.1.1.7	surveillance	99.6	1825	hCoV-19/USA/PA-VSP2108/2021	OK246084
VSP2109	B.1.526	surveillance	99.7	1640	hCoV-19/USA/PA-VSP2109/2021	OK246085
VSP2110	B.1.1.7	surveillance	99.7	1602	hCoV-19/USA/PA-VSP2110/2021	OK246086
VSP2111	B.1.1.7	surveillance	99.7	964	hCoV-19/USA/PA-VSP2111/2021	OK246087
VSP2112	B.1.1.7	surveillance	99.5	481	hCoV-19/USA/PA-VSP2112/2021	OK246088
VSP2113	B.1.1.7	surveillance	99.7	2025	hCoV-19/USA/PA-VSP2113/2021	OK246089
VSP2114	B.1.1.7	surveillance	97.1	119	hCoV-19/USA/PA-VSP2114/2021	OK246090
VSP2115	B.1.1.7	surveillance	99.6	1581	hCoV-19/USA/PA-VSP2115/2021	OK246091
VSP2116	B.1.1.7	surveillance	99.1	1624	hCoV-19/USA/PA-VSP2116/2021	OK246092
VSP2117	B.1.1.7	surveillance	99.7	1684	hCoV-19/USA/NJ-VSP2117/2021	OK246093
VSP2118	B.1.1.7	surveillance	99.3	1045	hCoV-19/USA/PA-VSP2118/2021	OK246094
VSP2119	B.1.1.7	surveillance	99.1	631	hCoV-19/USA/PA-VSP2119/2021	OK246095
VSP2120	B.1.1.7	surveillance	98.9	676	hCoV-19/USA/PA-VSP2120/2021	OK246096
VSP2121	B.1.1.7	surveillance	99.2	1754	hCoV-19/USA/PA-VSP2121/2021	OK246097
VSP2122	B.1.526	surveillance	98.6	829	hCoV-19/USA/PA-VSP2122/2021	OK246098
VSP2123	B.1.1.7	surveillance	99.7	1355	hCoV-19/USA/PA-VSP2123/2021	OK246099
VSP2124	B.1.1.7	surveillance	99.6	1147	hCoV-19/USA/PA-VSP2124/2021	OK246100
VSP2125	B.1.526	surveillance	99.7	980	hCoV-19/USA/PA-VSP2125/2021	OK246101
VSP2126	B.1.1.7	surveillance	99.1	1308	hCoV-19/USA/PA-VSP2126/2021	OK246102
VSP2127	B.1.526	surveillance	99.1	501	hCoV-19/USA/PR-VSP2127/2021	OK246103
VSP2128	B.1.1.7	surveillance	99.6	2075	hCoV-19/USA/PA-VSP2128/2021	OK246104
VSP2129	B.1.1.7	surveillance	99.1	1169	hCoV-19/USA/PA-VSP2129/2021	OK246105
VSP2130	B.1.1.7	surveillance	97.4	101	hCoV-19/USA/PA-VSP2130/2021	OK246106
VSP2131	B.1.1.7	surveillance	97.3	411	hCoV-19/USA/PA-VSP2131/2021	OK246107
VSP2132	B.1.1.7	surveillance	99.6	887	hCoV-19/USA/PA-VSP2132/2021	OK246108
VSP2133	B.1.1.7	surveillance	99.1	651	hCoV-19/USA/PA-VSP2133/2021
VSP2134	B.1.1.7	surveillance	99.7	800	hCoV-19/USA/PA-VSP2134/2021	OK246109
VSP2135	B.1.1.7	surveillance	99.2	1025	hCoV-19/USA/PA-VSP2135/2021	OK246110
VSP2136	B.1.1.7	surveillance	99.7	787	hCoV-19/USA/PA-VSP2136/2021	OK246111
VSP2137	B.1.575	surveillance	99.6	1992	hCoV-19/USA/PA-VSP2137/2021	OK246112
VSP2138	B.1.1.7	surveillance	99.5	413	hCoV-19/USA/PA-VSP2138/2021	OK246113
VSP2139	B.1.1.7	surveillance	99.1	382	hCoV-19/USA/PA-VSP2139/2021	OK246114
VSP2141	B.1.525	surveillance	99.4	1493	hCoV-19/USA/PA-VSP2141/2021
VSP2142	B.1.1.7	surveillance	99.6	839	hCoV-19/USA/PA-VSP2142/2021	OK246115
VSP2143	B.1.1.7	surveillance	99.7	532	hCoV-19/USA/PA-VSP2143/2021	OK246116
VSP2144	B.1.1.7	surveillance	96.8	113	hCoV-19/USA/PA-VSP2144/2021	OK246117
VSP2145	B.1.1.7	surveillance	95.5	113	hCoV-19/USA/PA-VSP2145/2021	OK246118
VSP2146	B.1.1.7	surveillance	99.6	421	hCoV-19/USA/PA-VSP2146/2021	OK246119
VSP2147	B.1.1.7	surveillance	99.7	793	hCoV-19/USA/PA-VSP2147/2021	OK246120
VSP2148	B.1.1.7	surveillance	99.2	473	hCoV-19/USA/PA-VSP2148/2021	OK246121
VSP2149	B.1	surveillance	99.4	1812	hCoV-19/USA/PA-VSP2149/2021	OK246122
VSP2151	B.1.1.7	surveillance	99.1	903	hCoV-19/USA/PA-VSP2151/2021	OK246123
VSP2152	B.1.1.7	surveillance	99.4	991	hCoV-19/USA/NJ-VSP2152/2021	OK246124
VSP2153	B.1.1.7	surveillance	99.7	1833	hCoV-19/USA/PA-VSP2153/2021	OK246125
VSP2154	B.1.525	surveillance	99.5	3829	hCoV-19/USA/PA-VSP2154/2021
VSP2155	B.1.1.7	surveillance	99.7	2925	hCoV-19/USA/NJ-VSP2155/2021	OK246126
VSP2156	B.1.1.7	surveillance	99.7	4517	hCoV-19/USA/PA-VSP2156/2021	OK246127
VSP2157	B.1.1.7	surveillance	99.7	14443	hCoV-19/USA/PA-VSP2157/2021	OK246128
VSP2158	B.1.1.7	surveillance	99.7	6029	hCoV-19/USA/PA-VSP2158/2021	OK246129
VSP2159	B.1.1.7	surveillance	99.7	4527	hCoV-19/USA/NJ-VSP2159/2021	OK246130
VSP2160	B.1.1.7	surveillance	99.7	2772	hCoV-19/USA/PA-VSP2160/2021	OK246131
VSP2161	B.1.2	surveillance	99.5	2221	hCoV-19/USA/PA-VSP2161/2021	OK246132
VSP2162	B.1.588	surveillance	99.6	3549	hCoV-19/USA/NJ-VSP2162/2021	OK246133
VSP2163	B.1.2	surveillance	99.7	3195	hCoV-19/USA/PA-VSP2163/2021	OK246134
VSP2164	B.1.526	surveillance	99.1	1561	hCoV-19/USA/PA-VSP2164/2021	OK246135
VSP2170	B.1.526	surveillance	99.7	3769	hCoV-19/USA/PA-VSP2170/2021	OK246136
VSP2171	B.1.1.7	surveillance	99.7	3081	hCoV-19/USA/PA-VSP2171/2021	OK246137
VSP2172	B.1.1.7	surveillance	98.8	2994	hCoV-19/USA/PA-VSP2172/2021	OK246138
VSP2174	B.1.1.7	surveillance	99.2	954	hCoV-19/USA/PA-VSP2174/2021	OK246139
VSP2175	B.1.1.7	surveillance	99.5	1053	hCoV-19/USA/PA-VSP2175/2021	OK246140
VSP2176	B.1.1.7	surveillance	99.7	1442	hCoV-19/USA/PA-VSP2176/2021	OK246141
VSP2177	B.1.1.7	surveillance	99.6	471	hCoV-19/USA/PA-VSP2177/2021	OK246142
VSP2178	B.1.1.7	surveillance	99.3	1009	hCoV-19/USA/PA-VSP2178/2021	OK246143
VSP2179	B.1.1.7	surveillance	99.7	1270	hCoV-19/USA/PA-VSP2179/2021	OK246144
VSP2180	B.1.1.7	surveillance	99.2	815	hCoV-19/USA/NJ-VSP2180/2021	OK246145
VSP2181	B.1.1.7	surveillance	99.6	750	hCoV-19/USA/NJ-VSP2181/2021	OK246146
VSP2183	B.1.1.7	surveillance	99.1	2446	hCoV-19/USA/NJ-VSP2183/2021	OK246147
VSP2184	B.1.526	surveillance	98.3	2463	hCoV-19/USA/NJ-VSP2184/2021	OK246148
VSP2185	B.1.1.7	surveillance	98.9	4190	hCoV-19/USA/NJ-VSP2185/2021	OK246149
VSP2186	B.1.526	surveillance	99.7	3496	hCoV-19/USA/NJ-VSP2186/2021	OK246150
VSP2187	B.1.526	surveillance	99.3	2411	hCoV-19/USA/NJ-VSP2187/2021	OK246151
VSP2189	B.1.1.7	surveillance	99.1	1880	hCoV-19/USA/PA-VSP2189/2021	OK246152
VSP2190	B.1.1.7	surveillance	99.7	3485	hCoV-19/USA/PA-VSP2190/2021	OK246153
VSP2191	B.1.1.7	surveillance	99.7	1944	hCoV-19/USA/PA-VSP2191/2021	OK246154
VSP2192	B.1.1.7	surveillance	99.3	2430	hCoV-19/USA/PA-VSP2192/2021	OK246155
VSP2193	B.1.2	surveillance	99.7	1653	hCoV-19/USA/PA-VSP2193/2021	OK246156
VSP2194	B.1.1.7	surveillance	99.1	3767	hCoV-19/USA/PA-VSP2194/2021	OK246157
VSP2197	B.1.1.7	surveillance	99.2	2481	hCoV-19/USA/PA-VSP2197/2021	OK246158
VSP2198	B.1.1.7	surveillance	97.6	77	hCoV-19/USA/PA-VSP2198/2021	OK246159
VSP2199	B.1.1.7	surveillance	99.5	1900	hCoV-19/USA/PA-VSP2199/2021	OK246160
VSP2200	B.1.1.7	surveillance	99.7	3319	hCoV-19/USA/PA-VSP2200/2021	OK246161
VSP2201	B.1.1.7	surveillance	99.7	2908	hCoV-19/USA/PA-VSP2201/2021	OK246162
VSP2202	B.1.1.7	surveillance	99.7	2576	hCoV-19/USA/PA-VSP2202/2021	OK246163
VSP2204	B.1.429	surveillance	98.6	703	hCoV-19/USA/PA-VSP2204/2021	OK246164
VSP2205	B.1.526	surveillance	99.7	1865	hCoV-19/USA/PA-VSP2205/2021	OK246165
VSP2206	B.1.526	surveillance	99.7	7652	hCoV-19/USA/VSP2206/2021	MZ512791
VSP2207	B.1.1.7	surveillance	99.7	9090	hCoV-19/USA/VSP2207/2021	MZ512792
VSP2208	B.1.637	surveillance	99.7	7216	hCoV-19/USA/VSP2208/2021	MZ512793
VSP2209	B.1.1.7	surveillance	99.7	7928	hCoV-19/USA/VSP2209/2021	MZ512794
VSP2210	B.1.1.7	surveillance	99.7	6937	hCoV-19/USA/VSP2210/2021	MZ512795
VSP2211	B.1.1.7	surveillance	99.7	7423	hCoV-19/USA/VSP2211/2021	MZ512796
VSP2212	B.1.1.7	surveillance	99.7	3145	hCoV-19/USA/VSP2212/2021	MZ512797
VSP2213	Q.4	surveillance	99.7	6143	hCoV-19/USA/VSP2213/2021	MZ512798
VSP2214	B.1.1.7	surveillance	99.7	5949	hCoV-19/USA/VSP2214/2021	MZ512799
VSP2215	B.1.1.7	surveillance	99.7	7112	hCoV-19/USA/VSP2215/2021	MZ512800
VSP2216	B.1.1.7	surveillance	99.7	6492	hCoV-19/USA/VSP2216/2021	MZ512801
VSP2218	B.1.1.7	surveillance	99.7	7393	hCoV-19/USA/VSP2218/2021	MZ512802
VSP2219	B.1.1.7	surveillance	99.7	6484	hCoV-19/USA/VSP2219/2021	MZ512803
VSP2220	B.1.637	surveillance	99.7	7029	hCoV-19/USA/VSP2220/2021	MZ512804
VSP2221	B.1.1.7	surveillance	97.4	4786	hCoV-19/USA/VSP2221/2021	MZ512805
VSP2222	B.1.1.7	surveillance	99.7	5455	hCoV-19/USA/VSP2222/2021	MZ512806
VSP2224	B.1.637	surveillance	99.7	5596	hCoV-19/USA/VSP2224/2021	MZ512807
VSP2225	B.1.1.7	surveillance	99.7	6329	hCoV-19/USA/VSP2225/2021	MZ512808
VSP2226	B.1.1.7	surveillance	99.7	6796	hCoV-19/USA/VSP2226/2021	MZ512809
VSP2227	B.1.1.7	surveillance	97.5	4911	hCoV-19/USA/VSP2227/2021
VSP2228	P.1.2	surveillance	99.7	6531	hCoV-19/USA/VSP2228/2021	MZ512810
VSP2229	B.1.637	surveillance	99.7	7292	hCoV-19/USA/VSP2229/2021	MZ512811
VSP2230	B.1.1.7	surveillance	99.7	7355	hCoV-19/USA/VSP2230/2021	MZ512812
VSP2231	B.1.526	surveillance	99.7	7203	hCoV-19/USA/VSP2231/2021	MZ512813
VSP2232	B.1.1.7	surveillance	99.7	6712	hCoV-19/USA/VSP2232/2021	MZ512814
VSP2233	B.1.1.7	surveillance	99.7	5618	hCoV-19/USA/VSP2233/2021	MZ512815
VSP2234	P.1	surveillance	99.7	6536	hCoV-19/USA/VSP2234/2021	MZ512816
VSP2235	B.1.1.7	surveillance	99.7	6137	hCoV-19/USA/VSP2235/2021	MZ512817
VSP2236	B.1.1.7	surveillance	98.6	3717	hCoV-19/USA/VSP2236/2021	MZ512818
VSP2237	B.1.1.7	surveillance	99.7	5462	hCoV-19/USA/VSP2237/2021	MZ512819
VSP2238	B.1.1.7	surveillance	99.7	6546	hCoV-19/USA/VSP2238/2021	MZ512820
VSP2239	B.1.1.7	surveillance	99.7	6329	hCoV-19/USA/VSP2239/2021	MZ512821
VSP2240	B.1.1.7	surveillance	99.7	6830	hCoV-19/USA/VSP2240/2021	MZ512822
VSP2241	B.1.1.7	surveillance	99.7	6732	hCoV-19/USA/VSP2241/2021	MZ512823
VSP2242	B.1.1.7	surveillance	99.7	4980	hCoV-19/USA/VSP2242/2021	MZ512824
VSP2243	B.1.1.7	surveillance	99.7	6518	hCoV-19/USA/VSP2243/2021	MZ512825
VSP2244	B.1.1.7	surveillance	99.7	5222	hCoV-19/USA/VSP2244/2021	MZ512826
VSP2245	B.1.1.7	surveillance	99.7	4921	hCoV-19/USA/VSP2245/2021	MZ512827
VSP2246	P.1	surveillance	99.7	6082	hCoV-19/USA/VSP2246/2021	MZ512828
VSP2247	B.1.1.7	surveillance	99.1	545	hCoV-19/USA/VSP2247/2021	MZ512829
VSP2248	B.1.1.7	surveillance	99.7	5385	hCoV-19/USA/VSP2248/2021	MZ512830
VSP2249	B.1.1.7	surveillance	97.4	4965	hCoV-19/USA/VSP2249/2021	MZ512831
VSP2250	B.1.1.7	surveillance	99.7	4468	hCoV-19/USA/VSP2250/2021	MZ512832
VSP2251	B.1.1.7	surveillance	99.7	6502	hCoV-19/USA/VSP2251/2021	MZ512833
VSP2252	B.1.1.7	surveillance	99.7	6001	hCoV-19/USA/VSP2252/2021	MZ512834
VSP2253	B.1.526	surveillance	99.7	5949	hCoV-19/USA/VSP2253/2021	MZ512835
VSP2254	B.1.1.7	surveillance	99.7	6077	hCoV-19/USA/VSP2254/2021	MZ512836
VSP2255	B.1.526	surveillance	99.7	6125	hCoV-19/USA/VSP2255/2021	MZ512837
VSP2256	B.1.1.7	surveillance	97.2	2192	hCoV-19/USA/VSP2256/2021	MZ512838
VSP2258	B.1.1.7	surveillance	99.7	8045	hCoV-19/USA/VSP2258/2021	MZ512839
VSP2259	B.1.1.7	surveillance	99.7	6079	hCoV-19/USA/VSP2259/2021	MZ512840
VSP2260	B.1.1.7	surveillance	98.3	3821	hCoV-19/USA/VSP2260/2021	MZ512841
VSP2261	B.1.1.7	surveillance	99.7	4299	hCoV-19/USA/VSP2261/2021	MZ512842
VSP2262	B.1.1.7	surveillance	99.7	6387	hCoV-19/USA/VSP2262/2021	MZ512843
VSP2263	B.1.1.7	surveillance	99.7	6225	hCoV-19/USA/VSP2263/2021	MZ512844
VSP2264	B.1.1.7	surveillance	99.7	6072	hCoV-19/USA/VSP2264/2021	MZ512845
VSP2265	P.1	surveillance	99.7	6527	hCoV-19/USA/VSP2265/2021	MZ512846
VSP2266	B.1.1.7	surveillance	99.1	2705	hCoV-19/USA/VSP2266/2021	MZ512847
VSP2267	B.1.1.7	surveillance	99.7	5191	hCoV-19/USA/VSP2267/2021	MZ512848
VSP2268	B.1.1.7	surveillance	99.7	6064	hCoV-19/USA/VSP2268/2021	MZ512849
VSP2269	B.1.1.7	surveillance	99.7	6007	hCoV-19/USA/VSP2269/2021	MZ512850
VSP2271	P.1	surveillance	99.7	5026	hCoV-19/USA/VSP2271/2021	MZ512851
VSP2272	B.1.1.7	surveillance	99.7	5937	hCoV-19/USA/VSP2272/2021	MZ512852
VSP2273	B.1.234	surveillance	99.7	6278	hCoV-19/USA/VSP2273/2021	MZ512853
VSP2274	B.1.526	surveillance	99.7	6203	hCoV-19/USA/VSP2274/2021	MZ512854
VSP2275	B.1.1.519	surveillance	99.1	2083	hCoV-19/USA/VSP2275/2021	MZ512855
VSP2276	B.1.1.7	surveillance	99.7	6900	hCoV-19/USA/VSP2276/2021	MZ512856
VSP2277	B.1.1.7	surveillance	99.7	5162	hCoV-19/USA/VSP2277/2021	MZ512857
VSP2278	B.1.1.7	surveillance	99.7	6188	hCoV-19/USA/VSP2278/2021	MZ512858
VSP2279	R.1	surveillance	99.7	5900	hCoV-19/USA/VSP2279/2021	MZ512859
VSP2280	B.1.1.7	surveillance	99.7	5935	hCoV-19/USA/VSP2280/2021	MZ512860
VSP2281	B.1.526	surveillance	99.1	5078	hCoV-19/USA/VSP2281/2021	MZ512861
VSP2282	B.1.1.7	surveillance	99.7	6546	hCoV-19/USA/VSP2282/2021	MZ512862
VSP2283	B.1.1.7	surveillance	99.7	5538	hCoV-19/USA/VSP2283/2021	MZ512863
VSP2284	R.1	surveillance	99.7	5794	hCoV-19/USA/VSP2284/2021	MZ512864
VSP2285	B.1.1.7	surveillance	99.7	6472	hCoV-19/USA/VSP2285/2021	MZ512865
VSP2286	B.1.1.7	surveillance	99.7	5237	hCoV-19/USA/VSP2286/2021	MZ512866
VSP2287	B.1.351	surveillance	99.1	5049	hCoV-19/USA/VSP2287/2021	MZ512867
VSP2288	B.1.1.7	surveillance	99.7	6716	hCoV-19/USA/VSP2288/2021	MZ512868
VSP2289	B.1.1.7	surveillance	99.7	4803	hCoV-19/USA/VSP2289/2021	MZ512869
VSP2290	B.1.1.7	surveillance	99.7	6659	hCoV-19/USA/VSP2290/2021	MZ512870
VSP2291	B.1.1.7	surveillance	99.7	5873	hCoV-19/USA/VSP2291/2021	MZ512871
VSP2292	B.1.1.7	surveillance	99.7	6066	hCoV-19/USA/VSP2292/2021	MZ512872
VSP2293	B.1.526	surveillance	99.7	6213	hCoV-19/USA/VSP2293/2021	MZ512873
VSP2294	B.1.1.7	surveillance	99.7	3638	hCoV-19/USA/VSP2294/2021	MZ512874
VSP2295	B.1.1.7	surveillance	99.7	5836	hCoV-19/USA/VSP2295/2021	MZ512875
VSP2296	B.1.1.7	surveillance	99.7	1960	hCoV-19/USA/PA-VSP2296/2021	OK246166
VSP2297	B.1.526	surveillance	99.7	2037	hCoV-19/USA/NY-VSP2297/2021	OK246167
VSP2298	B.1.1.7	surveillance	99.7	2799	hCoV-19/USA/PA-VSP2298/2021	OK246168
VSP2299	B.1.351	surveillance	99.1	1991	hCoV-19/USA/PA-VSP2299/2021	OK246169
VSP2300	B.1.1.7	surveillance	99.7	3401	hCoV-19/USA/PA-VSP2300/2021	OK246170
VSP2302	B.1.1.7	surveillance	99.7	2733	hCoV-19/USA/PA-VSP2302/2021	OK246171
VSP2303	B.1.526	surveillance	99.7	2417	hCoV-19/USA/PA-VSP2303/2021	OK246172
VSP2304	B.1.1.7	surveillance	99.7	2898	hCoV-19/USA/PA-VSP2304/2021	OK246173
VSP2306	B.1.526	surveillance	99.7	2909	hCoV-19/USA/PA-VSP2306/2021	OK246174
VSP2307	B.1.526	surveillance	99.7	3784	hCoV-19/USA/PA-VSP2307/2021	OK246175
VSP2308	P.1	surveillance	99.7	2913	hCoV-19/USA/PA-VSP2308/2021	OK246176
VSP2309	P.1	surveillance	99.3	2628	hCoV-19/USA/PA-VSP2309/2021	OK246177
VSP2310	B.1.1.7	surveillance	99.3	670	hCoV-19/USA/PA-VSP2310/2021	OK246178
VSP2311	B.1.526	surveillance	98.1	736	hCoV-19/USA/PA-VSP2311/2021	OK246179
VSP2312	P.1	surveillance	99.6	1414	hCoV-19/USA/PA-VSP2312/2021	OK246180
VSP2313	P.1	surveillance	99.3	1813	hCoV-19/USA/PA-VSP2313/2021	OK246181
VSP2314	P.1	surveillance	99.7	2306	hCoV-19/USA/PA-VSP2314/2021	OK246182
VSP2315	B.1.526	surveillance	99.7	1669	hCoV-19/USA/PA-VSP2315/2021	OK246183
VSP2316	B.1.526	surveillance	98.8	3222	hCoV-19/USA/PA-VSP2316/2021	OK246184
VSP2317	B.1.1.7	surveillance	99.7	3529	hCoV-19/USA/PA-VSP2317/2021	OK246185
VSP2318	B.1.1.7	surveillance	98.6	803	hCoV-19/USA/PA-VSP2318/2021	OK246186
VSP2319	B.1.1.7	surveillance	99.7	946	hCoV-19/USA/PA-VSP2319/2021	OK246187
VSP2320	P.1	surveillance	99.7	1302	hCoV-19/USA/PA-VSP2320/2021	OK246188
VSP2322	B.1.526	surveillance	99.7	1393	hCoV-19/USA/PA-VSP2322/2021	OK246189
VSP2323	B.1.1.7	surveillance	99.7	1985	hCoV-19/USA/PA-VSP2323/2021	OK246190
VSP2324	B.1.637	surveillance	98.8	3425	hCoV-19/USA/PA-VSP2324/2021	OK246191
VSP2325	P.1	surveillance	99.7	2665	hCoV-19/USA/PA-VSP2325/2021	OK246192
VSP2326	B.1.526	surveillance	99.7	2953	hCoV-19/USA/PA-VSP2326/2021	OK246193
VSP2327	B.1.526	surveillance	99.7	2106	hCoV-19/USA/PA-VSP2327/2021	OK246194
VSP2328	B.1.526	surveillance	99.7	2324	hCoV-19/USA/PA-VSP2328/2021	OK246195
VSP2329	B.1.1.7	surveillance	99.7	2698	hCoV-19/USA/PA-VSP2329/2021	OK246196
VSP2330	B.1.1.7	surveillance	99.7	2516	hCoV-19/USA/PA-VSP2330/2021	OK246197
VSP2331	B.1.1.7	surveillance	99.7	2532	hCoV-19/USA/PA-VSP2331/2021	OK246198
VSP2332	B.1.1.7	surveillance	99.7	1919	hCoV-19/USA/PA-VSP2332/2021	OK246199
VSP2333	B.1.526	surveillance	99.7	3115	hCoV-19/USA/PA-VSP2333/2021	OK246200
VSP2334	B.1.526	surveillance	98.1	2732	hCoV-19/USA/PA-VSP2334/2021	OK246201
VSP2335	B.1.1.7	surveillance	99.6	3226	hCoV-19/USA/PA-VSP2335/2021	OK246202
VSP2336	B.1.526	surveillance	99.1	2376	hCoV-19/USA/PA-VSP2336/2021	OK246203
VSP2337	B.1.526	surveillance	97.6	997	hCoV-19/USA/PA-VSP2337/2021
VSP2338	B.1.1.7	surveillance	99.7	2715	hCoV-19/USA/PA-VSP2338/2021	OK246204
VSP2339	B.1.526	surveillance	99.7	2445	hCoV-19/USA/PA-VSP2339/2021	OK246205
VSP2340	B.1.1.7	surveillance	99.7	3699	hCoV-19/USA/PA-VSP2340/2021	OK246206
VSP2341	P.1	surveillance	99.4	3108	hCoV-19/USA/PA-VSP2341/2021	OK246207
VSP2342	P.1	surveillance	99.6	2383	hCoV-19/USA/PA-VSP2342/2021	OK246208
VSP2343	B.1.1.7	surveillance	95.7	27	hCoV-19/USA/PA-VSP2343/2021	OK246209
VSP2344	B.1.621	surveillance	99.7	3741	hCoV-19/USA/PA-VSP2344/2021	OK246210
VSP2345	B.1.1.7	surveillance	99.7	2930	hCoV-19/USA/PA-VSP2345/2021	OK246211
VSP2346	B.1.1.7	surveillance	99.7	2596	hCoV-19/USA/PA-VSP2346/2021	OK246212
VSP2347	B.1.1.7	surveillance	99.5	1928	hCoV-19/USA/PA-VSP2347/2021	OK246213
VSP2348	B.1.1.7	surveillance	98.2	99	hCoV-19/USA/PA-VSP2348/2021	OK246214
VSP2349	B.1.1.7	surveillance	99.1	323	hCoV-19/USA/PA-VSP2349/2021	OK246215
VSP2350	B.1.1.7	surveillance	99.3	1489	hCoV-19/USA/PA-VSP2350/2021	OK246216
VSP2351	B.1.1.7	surveillance	99.1	865	hCoV-19/USA/PA-VSP2351/2021	OK246217
VSP2352	B.1.1.7	surveillance	99.7	2748	hCoV-19/USA/PA-VSP2352/2021	OK246218
VSP2353	B.1.1.7	surveillance	99.6	1798	hCoV-19/USA/PA-VSP2353/2021	OK246219
VSP2354	B.1.1.7	surveillance	99	1627	hCoV-19/USA/NJ-VSP2354/2021	OK246220
VSP2355	B.1.526	surveillance	99.4	1363	hCoV-19/USA/NJ-VSP2355/2021	OK246221
VSP2356	B.1.1.7	surveillance	99.7	2194	hCoV-19/USA/PA-VSP2356/2021	OK246222
VSP2357	B.1.1.7	surveillance	99.7	2000	hCoV-19/USA/NJ-VSP2357/2021	OK246223
VSP2358	B.1.1.7	surveillance	99.7	2431	hCoV-19/USA/NJ-VSP2358/2021	OK246224
VSP2359	B.1.1.7	surveillance	99.6	1683	hCoV-19/USA/NJ-VSP2359/2021	OK246225
VSP2360	B.1.526	surveillance	99.7	2624	hCoV-19/USA/NJ-VSP2360/2021	OK246226
VSP2361	B.1.1.7	surveillance	99.7	2439	hCoV-19/USA/NJ-VSP2361/2021	OK246227
VSP2369	B.1.1.7	hospitalized	98.2	263	hCoV-19/USA/PA-VSP2369/2021	OK246228
VSP2403	B.1.1.7	vaccine breakthrough	99.7	1696	hCoV-19/USA/PA-VSP2403/2021	OK246229
VSP2404	B.1.621	vaccine breakthrough	99.7	2210	hCoV-19/USA/FL-VSP2404/2021	OK246230
VSP2405	B.1.621	vaccine breakthrough	99.7	2397	hCoV-19/USA/NJ-VSP2405/2021	OK246231
VSP2406	B.1.621	vaccine breakthrough	99.7	2248	hCoV-19/USA/PA-VSP2406/2021	OK246232
VSP2407	B.1.1.7	vaccine breakthrough	99.7	588	hCoV-19/USA/PA-VSP2407/2021	OK246233
VSP2408	B.1.1.7	vaccine breakthrough	99.7	1904	hCoV-19/USA/NJ-VSP2408/2021	OK246234
VSP2409	B.1.1.7	vaccine breakthrough	99.7	2001	hCoV-19/USA/PA-VSP2409/2021	OK246235
VSP2410	B.1.1.7	vaccine breakthrough	99.7	2415	hCoV-19/USA/PA-VSP2410/2021	OK246236
VSP2411	B.1.1.7	surveillance	99.7	3400	hCoV-19/USA/PA-VSP2411/2021	OK246237
VSP2412	B.1.1.7	surveillance	99.7	1490	hCoV-19/USA/PA-VSP2412/2021	OK246238
VSP2413	B.1.1.7	surveillance	99.7	1542	hCoV-19/USA/PA-VSP2413/2021	OK246239
VSP2414	B.1.526	surveillance	99.7	789	hCoV-19/USA/PA-VSP2414/2021	OK246240
VSP2415	B.1.1.7	surveillance	99.7	3574	hCoV-19/USA/DE-VSP2415/2021	OK246241
VSP2416	B.1.1.7	surveillance	99.7	3806	hCoV-19/USA/PA-VSP2416/2021	OK246242
VSP2417	B.1.526	surveillance	99.7	3443	hCoV-19/USA/PA-VSP2417/2021	OK246243
VSP2418	B.1.526	surveillance	99.7	3599	hCoV-19/USA/PA-VSP2418/2021	OK246244
VSP2419	B.1.2	surveillance	99.7	3538	hCoV-19/USA/PA-VSP2419/2021	OK246245
VSP2420	B.1.1.7	surveillance	99	177	hCoV-19/USA/PA-VSP2420/2021	OK246246
VSP2422	B.1.526	surveillance	99.7	3353	hCoV-19/USA/PA-VSP2422/2021	OK246247
VSP2423	B.1.1.7	surveillance	99.7	1326	hCoV-19/USA/PA-VSP2423/2021	OK246248
VSP2424	B.1.1.7	surveillance	99.7	1272	hCoV-19/USA/PA-VSP2424/2021	OK246249
VSP2425	B.1.1.7	surveillance	98.8	120	hCoV-19/USA/PA-VSP2425/2021	OK246250
VSP2426	B.1.1.7	surveillance	99.7	1809	hCoV-19/USA/PA-VSP2426/2021	OK246251
VSP2427	B.1.1.7	surveillance	99.7	3764	hCoV-19/USA/PA-VSP2427/2021	OK246252
VSP2428	B.1.1.7	surveillance	99.7	3649	hCoV-19/USA/PA-VSP2428/2021	OK246253
VSP2429	B.1.526	surveillance	98.7	92	hCoV-19/USA/PA-VSP2429/2021	OK246254
VSP2430	B.1.637	surveillance	99.7	3529	hCoV-19/USA/PA-VSP2430/2021	OK246255
VSP2431	B.1.1.7	surveillance	99.7	3580	hCoV-19/USA/PA-VSP2431/2021	OK246256
VSP2432	B.1.1.7	surveillance	99.7	2189	hCoV-19/USA/PA-VSP2432/2021	OK246257
VSP2433	B.1.526	surveillance	99.7	419	hCoV-19/USA/PA-VSP2433/2021	OK246258
VSP2435	P.1	surveillance	99.3	297	hCoV-19/USA/PA-VSP2435/2021	OK246259
VSP2436	B.1.526	surveillance	98.2	128	hCoV-19/USA/PA-VSP2436/2021	OK246260
VSP2437	B.1.1.7	surveillance	99.1	575	hCoV-19/USA/PA-VSP2437/2021	OK246261
VSP2438	B.1.1.7	surveillance	99.7	2881	hCoV-19/USA/PA-VSP2438/2021	OK246262
VSP2439	B.1.1.7	surveillance	99.7	1968	hCoV-19/USA/NJ-VSP2439/2021	OK246263
VSP2440	B.1.1.7	surveillance	99.7	2246	hCoV-19/USA/PA-VSP2440/2021	OK246264
VSP2441	B.1.1.7	surveillance	99.7	3847	hCoV-19/USA/PA-VSP2441/2021	OK246265
VSP2442	B.1.1.7	surveillance	99	119	hCoV-19/USA/PA-VSP2442/2021	OK246266
VSP2443	B.1.637	surveillance	99.7	4129	hCoV-19/USA/PA-VSP2443/2021	OK246267
VSP2444	B.1.621	surveillance	99.7	1440	hCoV-19/USA/PA-VSP2444/2021	OK246268
VSP2445	B.1.1.7	surveillance	99.7	1049	hCoV-19/USA/PA-VSP2445/2021	OK246269
VSP2446	B.1.526	surveillance	99.5	3214	hCoV-19/USA/PA-VSP2446/2021	OK246270
VSP2447	B.1.1.7	surveillance	99.7	2534	hCoV-19/USA/PA-VSP2447/2021	OK246271
VSP2448	B.1.1.7	surveillance	97.6	46	hCoV-19/USA/PA-VSP2448/2021	OK246272
VSP2449	B.1.1.7	surveillance	99.7	3411	hCoV-19/USA/PA-VSP2449/2021	OK246273
VSP2450	B.1.1.7	surveillance	99.7	949	hCoV-19/USA/PA-VSP2450/2021	OK246274
VSP2451	B.1.1.7	surveillance	99.7	3779	hCoV-19/USA/PA-VSP2451/2021	OK246275
VSP2452	B.1.1.7	surveillance	99.7	3680	hCoV-19/USA/PA-VSP2452/2021	OK246276
VSP2453	B.1.526	surveillance	99.7	3482	hCoV-19/USA/PA-VSP2453/2021	OK246277
VSP2454	B.1.526	surveillance	99.7	3751	hCoV-19/USA/PA-VSP2454/2021	OK246278
VSP2455	B.1.1.7	surveillance	99.7	3552	hCoV-19/USA/PA-VSP2455/2021	OK246279
VSP2456	B.1.1.7	surveillance	99.7	3178	hCoV-19/USA/PA-VSP2456/2021	OK246280
VSP2457	B.1.1.7	surveillance	96.5	320	hCoV-19/USA/PA-VSP2457/2021
VSP2458	B.1.1.7	surveillance	99.7	3606	hCoV-19/USA/PA-VSP2458/2021	OK246281
VSP2459	B.1.2	surveillance	96.4	30	hCoV-19/USA/PA-VSP2459/2021	OK246282
VSP2461	B.1.1.7	surveillance	99.7	3309	hCoV-19/USA/PA-VSP2461/2021	OK246283
VSP2462	B.1.1.7	surveillance	99.7	3550	hCoV-19/USA/PA-VSP2462/2021	OK246284
VSP2463	B.1.1.7	surveillance	99.7	1573	hCoV-19/USA/PA-VSP2463/2021	OK246285
VSP2464	B.1.1.7	surveillance	99.7	4116	hCoV-19/USA/PA-VSP2464/2021	OK246286
VSP2465	B.1.637	surveillance	98.8	3783	hCoV-19/USA/PA-VSP2465/2021	OK246287
VSP2466	B.1.1.7	surveillance	99.5	1369	hCoV-19/USA/PA-VSP2466/2021	OK246288
VSP2467	B.1.575	surveillance	99.1	683	hCoV-19/USA/GA-VSP2467/2021	OK246289
VSP2468	B.1.1.7	surveillance	99.7	3145	hCoV-19/USA/PA-VSP2468/2021	OK246290
VSP2470	P.1	surveillance	99.7	3532	hCoV-19/USA/PA-VSP2470/2021	OK246291
VSP2471	P.1	surveillance	99.7	4224	hCoV-19/USA/PA-VSP2471/2021	OK246292
VSP2472	B.1.526	surveillance	99.7	4048	hCoV-19/USA/PA-VSP2472/2021	OK246293
VSP2474	B.1.526	surveillance	99.7	3448	hCoV-19/USA/PA-VSP2474/2021	OK246294
VSP2475	B.1.1.7	surveillance	99.7	3724	hCoV-19/USA/PA-VSP2475/2021	OK246295
VSP2476	P.1	surveillance	99.2	495	hCoV-19/USA/PA-VSP2476/2021	OK246296
VSP2477	B.1.1.7	surveillance	99.7	1764	hCoV-19/USA/PA-VSP2477/2021	OK246297
VSP2478	B.1.1.7	surveillance	99.7	1455	hCoV-19/USA/PA-VSP2478/2021	OK246298
VSP2479	B.1.526	surveillance	99.1	1975	hCoV-19/USA/PA-VSP2479/2021	OK246299
VSP2480	B.1.1.7	surveillance	99.7	3520	hCoV-19/USA/PA-VSP2480/2021	OK246300
VSP2481	B.1.526	surveillance	99.7	2626	hCoV-19/USA/PA-VSP2481/2021	OK246301
VSP2482	B.1.1.7	surveillance	99.7	2857	hCoV-19/USA/PA-VSP2482/2021	OK246302
VSP2483	B.1.1.7	surveillance	99.7	2969	hCoV-19/USA/PA-VSP2483/2021	OK246303
VSP2484	B.1.526	surveillance	99.7	3105	hCoV-19/USA/PA-VSP2484/2021	OK246304
VSP2486	B.1.2	surveillance	99.7	3356	hCoV-19/USA/PA-VSP2486/2021	OK246305
VSP2487	P.1	surveillance	99.7	1785	hCoV-19/USA/PA-VSP2487/2021	OK246306
VSP2488	B.1.1.7	surveillance	99.7	3378	hCoV-19/USA/PA-VSP2488/2021	OK246307
VSP2489	B.1.526	surveillance	99.1	3522	hCoV-19/USA/PA-VSP2489/2021	OK246308
VSP2490	P.1	surveillance	99.7	3496	hCoV-19/USA/PA-VSP2490/2021	OK246309
VSP2491	B.1.1.7	surveillance	99.7	3513	hCoV-19/USA/PA-VSP2491/2021	OK246310
VSP2492	B.1.1.7	surveillance	99.7	3229	hCoV-19/USA/AL-VSP2492/2021	OK246311
VSP2493	B.1.1.7	surveillance	99.7	957	hCoV-19/USA/PA-VSP2493/2021	OK246312
VSP2494	B.1.1.7	surveillance	99.7	4079	hCoV-19/USA/PA-VSP2494/2021	OK246313
VSP2495	B.1.1.7	surveillance	99.7	3732	hCoV-19/USA/PA-VSP2495/2021	OK246314
VSP2496	B.1.526	surveillance	99.7	2861	hCoV-19/USA/PA-VSP2496/2021	OK246315
VSP2497	P.1	surveillance	99.7	1158	hCoV-19/USA/PA-VSP2497/2021	OK246316
VSP2498	B.1.1.7	surveillance	99.7	3492	hCoV-19/USA/PA-VSP2498/2021	OK246317
VSP2499	B.1.526	surveillance	98.8	53	hCoV-19/USA/PA-VSP2499/2021	OK246318
VSP2500	B.1.1.7	surveillance	99.7	2166	hCoV-19/USA/PA-VSP2500/2021	OK246319
VSP2501	B.1.1.7	surveillance	99	81	hCoV-19/USA/PA-VSP2501/2021	OK246320
VSP2502	B.1.526	surveillance	99.2	2155	hCoV-19/USA/PA-VSP2502/2021	OK246321
VSP2503	B.1.1.7	surveillance	99.6	1011	hCoV-19/USA/PA-VSP2503/2021	OK246322
VSP2504	B.1.575	surveillance	99.7	1428	hCoV-19/USA/PA-VSP2504/2021
VSP2505	B.1.617.2	surveillance	98.9	1271	hCoV-19/USA/PA-VSP2505/2021	OK246323
VSP2506	B.1.1.7	surveillance	99.6	1033	hCoV-19/USA/PA-VSP2506/2021	OK246324
VSP2507	P.1	surveillance	99.6	938	hCoV-19/USA/PA-VSP2507/2021	OK246325
VSP2508	B.1.1.7	surveillance	99.5	665	hCoV-19/USA/PA-VSP2508/2021	OK246326
VSP2509	B.1.526	surveillance	99.7	866	hCoV-19/USA/PA-VSP2509/2021	OK246327
VSP2510	R.1	surveillance	99.1	551	hCoV-19/USA/PA-VSP2510/2021	OK246328
VSP2511	B.1.526	surveillance	99.6	958	hCoV-19/USA/PA-VSP2511/2021	OK246329
VSP2512	B.1.1.7	surveillance	99.3	650	hCoV-19/USA/PA-VSP2512/2021	OK246330
VSP2513	B.1.526	surveillance	99.5	485	hCoV-19/USA/PA-VSP2513/2021	OK246331
VSP2514	B.1.1.7	surveillance	98.9	457	hCoV-19/USA/PA-VSP2514/2021	OK246332
VSP2515	B.1.1.7	surveillance	98.5	132	hCoV-19/USA/PA-VSP2515/2021	OK246333
VSP2516	B.1.526	surveillance	99.7	5937	hCoV-19/USA/PA-VSP2516/2021	OK246334
VSP2517	B.1.526	surveillance	99.7	3097	hCoV-19/USA/PA-VSP2517/2021	OK246335
VSP2518	B.1.526	surveillance	98.2	82	hCoV-19/USA/PA-VSP2518/2021	OK246336
VSP2519	B.1.1.7	surveillance	99.6	1049	hCoV-19/USA/PA-VSP2519/2021	OK246337
VSP2520	R.1	surveillance	99.7	1501	hCoV-19/USA/PA-VSP2520/2021	OK246338
VSP2521	B.1.1.7	surveillance	99.6	756	hCoV-19/USA/LA-VSP2521/2021	OK246339
VSP2522	B.1.1.7	surveillance	99.5	486	hCoV-19/USA/PA-VSP2522/2021	OK246340
VSP2523	B.1.637	surveillance	99.4	216	hCoV-19/USA/PA-VSP2523/2021	OK246341
VSP2524	B.1.1.7	surveillance	99.6	634	hCoV-19/USA/NJ-VSP2524/2021	OK246342
VSP2525	B.1.1.7	surveillance	99.6	1375	hCoV-19/USA/PA-VSP2525/2021	OK246343
VSP2526	B.1.1.7	surveillance	99.7	2001	hCoV-19/USA/PA-VSP2526/2021	OK246344
VSP2527	B.1.525	surveillance	99.3	485	hCoV-19/USA/PA-VSP2527/2021
VSP2528	B.1.1.7	surveillance	99.6	981	hCoV-19/USA/PA-VSP2528/2021	OK246345
VSP2529	B.1.1.7	surveillance	99.7	1401	hCoV-19/USA/PA-VSP2529/2021	OK246346
VSP2530	B.1.1.7	surveillance	99	95	hCoV-19/USA/PA-VSP2530/2021	OK246347
VSP2534	B.1.1.7	surveillance	99.3	169	hCoV-19/USA/PA-VSP2534/2021	OK246348
VSP2535	B.1.1.7	surveillance	99.6	564	hCoV-19/USA/PA-VSP2535/2021	OK246349
VSP2536	B.1.1.7	surveillance	99.7	2041	hCoV-19/USA/PA-VSP2536/2021	OK246350
VSP2537	B.1.1.7	surveillance	99.7	1315	hCoV-19/USA/PA-VSP2537/2021	OK246351
VSP2538	B.1.526	surveillance	99.3	415	hCoV-19/USA/PA-VSP2538/2021	OK246352
VSP2539	B.1.621	surveillance	99.7	904	hCoV-19/USA/PA-VSP2539/2021	OK246353
VSP2540	B.1.621	surveillance	99.7	1135	hCoV-19/USA/PA-VSP2540/2021	OK246354
VSP2541	B.1.1.7	surveillance	99.7	1272	hCoV-19/USA/PA-VSP2541/2021	OK246355
VSP2542	B.1.1.7	surveillance	99.6	682	hCoV-19/USA/PA-VSP2542/2021	OK246356
VSP2544	B.1.526	surveillance	99.6	3096	hCoV-19/USA/NJ-VSP2544/2021	OK246357
VSP2545	B.1.1.7	surveillance	99.3	605	hCoV-19/USA/NJ-VSP2545/2021	OK246358
VSP2546	B.1.637	surveillance	99.7	2327	hCoV-19/USA/NJ-VSP2546/2021	OK246359
VSP2547	B.1.1.7	surveillance	99.7	2779	hCoV-19/USA/NJ-VSP2547/2021	OK246360
VSP2550	B.1.1.519	surveillance	99.7	2458	hCoV-19/USA/NJ-VSP2550/2021	OK246361
VSP2551	C.37	surveillance	99.7	2114	hCoV-19/USA/NJ-VSP2551/2021	OK246362
VSP2552	B.1.1.7	surveillance	99.7	3765	hCoV-19/USA/NJ-VSP2552/2021	OK246363
VSP2553	B.1.1.7	surveillance	99.7	3061	hCoV-19/USA/PA-VSP2553/2021	OK246364
VSP2554	B.1.526	surveillance	99.7	2678	hCoV-19/USA/PA-VSP2554/2021	OK246365
VSP2555	B.1.1.7	surveillance	99.7	3003	hCoV-19/USA/PA-VSP2555/2021	OK246366
VSP2556	B.1.526	surveillance	99.6	3453	hCoV-19/USA/PA-VSP2556/2021	OK246367
VSP2557	B.1.1.7	surveillance	99.7	2258	hCoV-19/USA/PA-VSP2557/2021	OK246368
VSP2558	B.1.1.7	surveillance	99.7	1494	hCoV-19/USA/PA-VSP2558/2021	OK246369
VSP2559	B.1.1.7	surveillance	99.7	2633	hCoV-19/USA/PA-VSP2559/2021	OK246370
VSP2560	B.1.1.7	surveillance	99	679	hCoV-19/USA/PA-VSP2560/2021	OK246371
VSP2561	B.1.621	surveillance	99.7	3259	hCoV-19/USA/PA-VSP2561/2021	OK246372
VSP2562	B.1.1.7	surveillance	99.7	3268	hCoV-19/USA/PA-VSP2562/2021	OK246373
VSP2563	P.1	surveillance	99.7	2105	hCoV-19/USA/PA-VSP2563/2021	OK246374
VSP2564	B.1.526	surveillance	99.7	2761	hCoV-19/USA/NJ-VSP2564/2021	OK246375
VSP2565	B.1.621	surveillance	99.7	5354	hCoV-19/USA/PA-VSP2565/2021	OK246376
VSP2567	B.1.621	surveillance	99.7	1441	hCoV-19/USA/VA-VSP2567/2021	OK246377
VSP2568	Q.4	surveillance	99.7	1228	hCoV-19/USA/NJ-VSP2568/2021	OK246378
VSP2570	B.1.1.7	vaccine breakthrough	99.4	393	hCoV-19/USA/NJ-VSP2570/2021	OK246379
VSP2571	B.1.637	surveillance	99	1230	hCoV-19/USA/PA-VSP2571/2021	OK246380
VSP2572	B.1.1.7	surveillance	99.7	2182	hCoV-19/USA/PA-VSP2572/2021	OK246381
VSP2573	B.1.526	surveillance	99.7	1621	hCoV-19/USA/PA-VSP2573/2021	OK246382
VSP2574	B.1.526	surveillance	99.7	1867	hCoV-19/USA/PA-VSP2574/2021	OK246383
VSP2575	B.1.1.7	surveillance	99.7	772	hCoV-19/USA/PA-VSP2575/2021	OK246384
VSP2576	B.1.621	surveillance	99	153	hCoV-19/USA/PA-VSP2576/2021	OK246385
VSP2577	B.1.1.7	surveillance	99.7	1747	hCoV-19/USA/PA-VSP2577/2021	OK246386
VSP2578	P.1.10	surveillance	99.7	1615	hCoV-19/USA/PA-VSP2578/2021	OK246387
VSP2579	B.1.1.7	surveillance	99.7	1091	hCoV-19/USA/PA-VSP2579/2021	OK246388
VSP2580	B.1.526	surveillance	99.7	1507	hCoV-19/USA/PA-VSP2580/2021	OK246389
VSP2581	B.1.1.7	surveillance	99.7	1819	hCoV-19/USA/PA-VSP2581/2021	OK246390
VSP2582	B.1.1.7	surveillance	99.7	1465	hCoV-19/USA/PA-VSP2582/2021	OK246391
VSP2583	B.1.526	surveillance	99.6	525	hCoV-19/USA/PA-VSP2583/2021	OK246392
VSP2584	B.1.621	surveillance	99.7	1699	hCoV-19/USA/PA-VSP2584/2021	OK246393
VSP2585	B.1.1.7	surveillance	99.7	1540	hCoV-19/USA/PA-VSP2585/2021	OK246394
VSP2586	B.1.1.7	surveillance	99.7	1526	hCoV-19/USA/PA-VSP2586/2021	OK246395
VSP2587	B.1.1.7	surveillance	99.7	1646	hCoV-19/USA/PA-VSP2587/2021	OK246396
VSP2588	B.1.1.7	surveillance	99.7	3546	hCoV-19/USA/PA-VSP2588/2021	OK246397
VSP2589	B.1.1.7	surveillance	99.7	3589	hCoV-19/USA/PA-VSP2589/2021	OK246398
VSP2590	B.1.1.7	surveillance	99.7	2078	hCoV-19/USA/PA-VSP2590/2021	OK246399
VSP2591	B.1.1.7	surveillance	99.7	3258	hCoV-19/USA/NJ-VSP2591/2021	OK246400
VSP2592	B.1.526	surveillance	99.7	2193	hCoV-19/USA/PA-VSP2592/2021	OK246401
VSP2593	B.1.1.7	surveillance	99.7	3414	hCoV-19/USA/PA-VSP2593/2021	OK246402
VSP2594	B.1.637	surveillance	99.7	3435	hCoV-19/USA/PA-VSP2594/2021	OK246403
VSP2595	B.1.1.7	surveillance	99.7	4077	hCoV-19/USA/PA-VSP2595/2021	OK246404
VSP2596	B.1.1.7	surveillance	99.7	3116	hCoV-19/USA/PA-VSP2596/2021	OK246405
VSP2597	B.1.1.7	surveillance	99.7	3651	hCoV-19/USA/PA-VSP2597/2021	OK246406
VSP2599	B.1.1.7	surveillance	99.7	2337	hCoV-19/USA/PA-VSP2599/2021	OK246407
VSP2600	B.1.1.7	surveillance	99.7	4114	hCoV-19/USA/PA-VSP2600/2021	OK246408
VSP2601	B.1.1.7	surveillance	99.7	3460	hCoV-19/USA/PA-VSP2601/2021	OK246409
VSP2602	B.1.637	surveillance	99.7	3454	hCoV-19/USA/PA-VSP2602/2021	OK246410
VSP2603	R.1	surveillance	99.7	2619	hCoV-19/USA/PA-VSP2603/2021	OK246411
VSP2604	B.1.1.7	surveillance	99.7	2130	hCoV-19/USA/PA-VSP2604/2021	OK246412
VSP2605	B.1.621	surveillance	99.7	2801	hCoV-19/USA/PA-VSP2605/2021	OK246413
VSP2606	B.1.1.7	surveillance	99.7	3680	hCoV-19/USA/PA-VSP2606/2021	OK246414
VSP2607	B.1.1.7	surveillance	99.7	1655	hCoV-19/USA/PA-VSP2607/2021	OK246415
VSP2608	B.1.621	surveillance	99.7	2702	hCoV-19/USA/PA-VSP2608/2021	OK246416
VSP2609	B.1.1.519	surveillance	99.7	2935	hCoV-19/USA/PA-VSP2609/2021	OK246417
VSP2610	B.1.526	surveillance	99.7	2924	hCoV-19/USA/PA-VSP2610/2021	OK246418
VSP2611	B.1.1.7	surveillance	99.7	3342	hCoV-19/USA/PA-VSP2611/2021	OK246419
VSP2612	P.1	surveillance	99.7	4062	hCoV-19/USA/PA-VSP2612/2021	OK246420
VSP2613	B.1.1.7	surveillance	98.6	363	hCoV-19/USA/PA-VSP2613/2021	OK246421
VSP2614	B.1.526	surveillance	99.7	3072	hCoV-19/USA/PA-VSP2614/2021	OK246422
VSP2615	B.1.1.7	surveillance	99.7	3178	hCoV-19/USA/PA-VSP2615/2021	OK246423
VSP2616	B.1.1.7	surveillance	99.7	3592	hCoV-19/USA/PA-VSP2616/2021	OK246424
VSP2617	B.1.1.7	surveillance	99.7	3172	hCoV-19/USA/PA-VSP2617/2021	OK246425
VSP2618	B.1.1.7	surveillance	99.7	4175	hCoV-19/USA/PA-VSP2618/2021	OK246426
VSP2619	B.1.526	surveillance	99.7	4226	hCoV-19/USA/PA-VSP2619/2021	OK246427
VSP2620	B.1.1.7	surveillance	99.7	3207	hCoV-19/USA/PA-VSP2620/2021	OK246428
VSP2621	B.1.526	surveillance	99.7	3973	hCoV-19/USA/PA-VSP2621/2021	OK246429
VSP2622	B.1.1.7	surveillance	99.7	1260	hCoV-19/USA/PA-VSP2622/2021	OK246430
VSP2623	B.1.526	surveillance	99.7	3865	hCoV-19/USA/PA-VSP2623/2021	OK246431
VSP2624	B.1.1.7	surveillance	99.7	3724	hCoV-19/USA/PA-VSP2624/2021	OK246432
VSP2625	B.1.526	surveillance	99.7	4135	hCoV-19/USA/PA-VSP2625/2021	OK246433
VSP2626	B.1.1.7	surveillance	99.7	3956	hCoV-19/USA/PA-VSP2626/2021	OK246434
VSP2627	B.1.1.7	surveillance	99.7	3510	hCoV-19/USA/PA-VSP2627/2021	OK246435
VSP2628	B.1.1.7	surveillance	99.7	3631	hCoV-19/USA/PA-VSP2628/2021	OK246436
VSP2629	B.1.1.7	surveillance	99.7	4355	hCoV-19/USA/PA-VSP2629/2021	OK246437
VSP2630	B.1.1.7	surveillance	97.6	113	hCoV-19/USA/PA-VSP2630/2021	OK246438
VSP2631	P.1.10	surveillance	98.9	611	hCoV-19/USA/DE-VSP2631/2021	OK246439
VSP2632	B.1.1.7	surveillance	99.7	2995	hCoV-19/USA/PA-VSP2632/2021	OK246440
VSP2634	B.1.526	surveillance	99.7	2297	hCoV-19/USA/VSP2634/2021	MZ512878
VSP2635	B.1.526	surveillance	99.7	2008	hCoV-19/USA/VSP2635/2021	MZ512879
VSP2636	B.1.1.7	surveillance	99.7	2774	hCoV-19/USA/VSP2636/2021	MZ512880
VSP2638	B.1.1.7	surveillance	99.4	213	hCoV-19/USA/VSP2638/2021	MZ512881
VSP2639	P.1	surveillance	99.6	119	hCoV-19/USA/VSP2639/2021	MZ512882
VSP2640	B.1.1.7	surveillance	97.7	100	hCoV-19/USA/VSP2640/2021	MZ512883
VSP2641	B.1.1.7	surveillance	95.6	31	hCoV-19/USA/VSP2641/2021	MZ512884
VSP2642	B.1.637	surveillance	96.2	54	hCoV-19/USA/VSP2642/2021	MZ512885
VSP2643	B.1	surveillance	96.5	41	hCoV-19/USA/VSP2643/2021	MZ512886
VSP2646	B.1.351	surveillance	98.9	215	hCoV-19/USA/VSP2646/2021	MZ512887
VSP2648	B.1.1.7	surveillance	99.6	224	hCoV-19/USA/VSP2648/2021	MZ512888
VSP2649	P.1	surveillance	96.7	58	hCoV-19/USA/VSP2649/2021	MZ512889
VSP2652	B.1.526	surveillance	96.2	58	hCoV-19/USA/VSP2652/2021	MZ512890
VSP2653	B.1.526	surveillance	96.8	61	hCoV-19/USA/VSP2653/2021	MZ512891
VSP2655	B.1.526	surveillance	96	111	hCoV-19/USA/VSP2655/2021	MZ512892
VSP2656	B.1.526	surveillance	99.3	232	hCoV-19/USA/VSP2656/2021	MZ512893
VSP2657	B.1.1.7	surveillance	99	59	hCoV-19/USA/VSP2657/2021	MZ512894
VSP2658	B.1.1.7	surveillance	98	97	hCoV-19/USA/VSP2658/2021	MZ512895
VSP2659	B.1.1.7	surveillance	98.3	141	hCoV-19/USA/VSP2659/2021	MZ512896
VSP2661	B.1.1.7	surveillance	99.3	149	hCoV-19/USA/VSP2661/2021	MZ512897
VSP2662	B.1.1.519	surveillance	98.2	60	hCoV-19/USA/VSP2662/2021	MZ512898
VSP2663	B.1.1.7	surveillance	99.6	251	hCoV-19/USA/VSP2663/2021	MZ512899
VSP2664	B.1.526	surveillance	99.5	187	hCoV-19/USA/VSP2664/2021	MZ512900
VSP2665	B.1.1.7	surveillance	99	166	hCoV-19/USA/VSP2665/2021	MZ512901
VSP2666	B.1.1.7	surveillance	99	65	hCoV-19/USA/VSP2666/2021	MZ512902
VSP2667	B.1.1.7	surveillance	98.2	40	hCoV-19/USA/VSP2667/2021	MZ512903
VSP2668	B.1.1.7	surveillance	99.5	239	hCoV-19/USA/VSP2668/2021	MZ512904
VSP2669	B.1.1.7	surveillance	99.6	158	hCoV-19/USA/VSP2669/2021	MZ512905
VSP2670	B.1.637	surveillance	99.6	246	hCoV-19/USA/VSP2670/2021	MZ512906
VSP2671	B.1.1.7	surveillance	99.1	169	hCoV-19/USA/VSP2671/2021	MZ512907
VSP2672	B.1.1.7	surveillance	99.1	107	hCoV-19/USA/VSP2672/2021	MZ512908
VSP2673	B.1.1.7	surveillance	99.4	153	hCoV-19/USA/VSP2673/2021	MZ512909
VSP2674	B.1.1.7	surveillance	98.6	95	hCoV-19/USA/VSP2674/2021	MZ512910
VSP2675	B.1.1.7	surveillance	99.6	401	hCoV-19/USA/VSP2675/2021	MZ512911
VSP2676	B.1.1.7	surveillance	96.9	40	hCoV-19/USA/VSP2676/2021	MZ512912
VSP2679	B.1.1.7	surveillance	99.3	288	hCoV-19/USA/VSP2679/2021	MZ512913
VSP2680	B.1.1.7	surveillance	97.9	78	hCoV-19/USA/VSP2680/2021	MZ512914
VSP2681	B.1.1.7	surveillance	99.4	193	hCoV-19/USA/VSP2681/2021	MZ512915
VSP2682	B.1.621	surveillance	99.7	192	hCoV-19/USA/VSP2682/2021	MZ512916
VSP2683	B.1.1.7	surveillance	98.2	57	hCoV-19/USA/VSP2683/2021	MZ512917
VSP2712	B.1.1.7	vaccine breakthrough	99.7	1489	hCoV-19/USA/PA-VSP2712/2021	OK246441
VSP2714	B.1.1.7	vaccine breakthrough	99.7	1734	hCoV-19/USA/PA-VSP2714/2021	OK246442
VSP2715	P.1	vaccine breakthrough	99.7	1743	hCoV-19/USA/NJ-VSP2715/2021	OK246443
VSP2716	B.1.1.7	vaccine breakthrough	99.7	859	hCoV-19/USA/PA-VSP2716/2021	OK246444
VSP2717	B.1.1.7	vaccine breakthrough	99.6	1516	hCoV-19/USA/PA-VSP2717/2021	OK246445
VSP2721	B.1.1.7	surveillance	99.7	1530	hCoV-19/USA/PA-VSP2721/2021	OK246449
VSP2722	B.1.1.7	surveillance	99.7	1293	hCoV-19/USA/PA-VSP2722/2021	OK246450
VSP2723	B.1.1.7	surveillance	99.7	1935	hCoV-19/USA/PA-VSP2723/2021	OK246451
VSP2724	B.1.1.7	surveillance	99.6	1505	hCoV-19/USA/PA-VSP2724/2021	OK246452
VSP2725	B.1.1.7	surveillance	99.2	471	hCoV-19/USA/PA-VSP2725/2021	OK246453
VSP2726	B.1.1.7	surveillance	99.7	1724	hCoV-19/USA/PA-VSP2726/2021	OK246454
VSP2727	B.1.617.2	surveillance	99.7	1770	hCoV-19/USA/PA-VSP2727/2021	OK246455
VSP2728	B.1.1.7	surveillance	99.7	2234	hCoV-19/USA/PA-VSP2728/2021	OK246456
VSP2729	B.1.1.7	surveillance	99.7	2110	hCoV-19/USA/PA-VSP2729/2021	OK246457
VSP2730	B.1.1.7	surveillance	99.6	1785	hCoV-19/USA/PA-VSP2730/2021	OK246458
VSP2731	B.1.1.7	surveillance	99.5	804	hCoV-19/USA/PA-VSP2731/2021	OK246459
VSP2732	B.1.526	surveillance	99.4	2084	hCoV-19/USA/PA-VSP2732/2021	OK246460
VSP2733	B.1.1.7	surveillance	99.6	968	hCoV-19/USA/PA-VSP2733/2021	OK246461
VSP2735	B.1.525	surveillance	98.4	1792	hCoV-19/USA/PA-VSP2735/2021
VSP2737	B.1.526	surveillance	99	577	hCoV-19/USA/PA-VSP2737/2021	OK246462
VSP2738	B.1.1.7	surveillance	99.7	3225	hCoV-19/USA/NJ-VSP2738/2021	OK246463
VSP2739	P.1	surveillance	99.7	3006	hCoV-19/USA/NJ-VSP2739/2021	OK246464
VSP2740	B.1.1.7	surveillance	99.7	549	hCoV-19/USA/NJ-VSP2740/2021	OK246465
VSP2741	B.1.526	surveillance	99.7	2418	hCoV-19/USA/NJ-VSP2741/2021	OK246466
VSP2742	B.1.526	surveillance	99.7	2768	hCoV-19/USA/NJ-VSP2742/2021	OK246467
VSP2743	B.1.1.7	surveillance	99	645	hCoV-19/USA/NJ-VSP2743/2021	OK246468
VSP2744	B.1.1.7	surveillance	99.7	1712	hCoV-19/USA/PA-VSP2744/2021	OK246469
VSP2745	B.1.1.7	surveillance	99.1	1735	hCoV-19/USA/PA-VSP2745/2021	OK246470
VSP2746	B.1.1.7	surveillance	99.6	3044	hCoV-19/USA/PA-VSP2746/2021	OK246471
VSP2747	P.1	surveillance	99.7	2400	hCoV-19/USA/PA-VSP2747/2021	OK246472
VSP2748	B.1.1.7	surveillance	99.1	987	hCoV-19/USA/PA-VSP2748/2021	OK246473
VSP2749	B.1.1.7	surveillance	99.5	3288	hCoV-19/USA/NJ-VSP2749/2021	OK246474
VSP2750	B.1.1.7	surveillance	98.5	120	hCoV-19/USA/PA-VSP2750/2021	OK246475
VSP2751	B.1.1.7	surveillance	99.6	3355	hCoV-19/USA/PA-VSP2751/2021	OK246476
VSP2752	B.1.1.7	surveillance	99.7	2408	hCoV-19/USA/NJ-VSP2752/2021	OK246477
VSP2753	B.1.1.7	surveillance	99.7	3097	hCoV-19/USA/PA-VSP2753/2021	OK246478
VSP2755	B.1.526	surveillance	99.1	624	hCoV-19/USA/PA-VSP2755/2021	OK246479
VSP2756	B.1.1.7	surveillance	99.7	1626	hCoV-19/USA/PA-VSP2756/2021	OK246480
VSP2757	B.1.1.7	surveillance	99.7	3336	hCoV-19/USA/NJ-VSP2757/2021	OK246481
VSP2759	B.1.1.7	surveillance	99.7	2897	hCoV-19/USA/PA-VSP2759/2021	OK246482
VSP2760	B.1.1.7	surveillance	99.1	2109	hCoV-19/USA/PA-VSP2760/2021	OK246483
VSP2761	B.1.526	surveillance	99.6	1322	hCoV-19/USA/PA-VSP2761/2021	OK246484
VSP2762	B.1.526	surveillance	99.6	2361	hCoV-19/USA/PA-VSP2762/2021	OK246485
VSP2763	B.1.1.7	surveillance	99.7	2974	hCoV-19/USA/PA-VSP2763/2021	OK246486
VSP2767	B.1.526	surveillance	99.1	1862	hCoV-19/USA/PA-VSP2767/2021	OK246487
VSP2768	B.1.1.519	surveillance	99.7	1042	hCoV-19/USA/PA-VSP2768/2021	OK246488
VSP2769	B.1.1.7	surveillance	99.7	2195	hCoV-19/USA/PA-VSP2769/2021	OK246489
VSP2770	B.1.1.7	surveillance	99.1	284	hCoV-19/USA/PA-VSP2770/2021	OK246490
VSP2771	B.1.526	surveillance	99.7	2827	hCoV-19/USA/PA-VSP2771/2021	OK246491
VSP2772	B.1.1.7	surveillance	99.7	2787	hCoV-19/USA/PA-VSP2772/2021	OK246492
VSP2773	B.1.1.7	surveillance	99.7	3055	hCoV-19/USA/PA-VSP2773/2021	OK246493
VSP2774	B.1.526	surveillance	99.7	1047	hCoV-19/USA/PA-VSP2774/2021	OK246494
VSP2776	B.1.1.7	surveillance	99.7	2908	hCoV-19/USA/PA-VSP2776/2021	OK246495
VSP2777	B.1.1.7	surveillance	99.7	1406	hCoV-19/USA/PA-VSP2777/2021	OK246496
VSP2778	B.1.1.7	surveillance	99.7	2467	hCoV-19/USA/PA-VSP2778/2021	OK246497
VSP2779	B.1.526	surveillance	99.7	3023	hCoV-19/USA/PA-VSP2779/2021	OK246498
VSP2780	B.1.526	surveillance	99.7	3839	hCoV-19/USA/PA-VSP2780/2021	OK246499
VSP2783	B.1.526	surveillance	99.7	3065	hCoV-19/USA/NJ-VSP2783/2021	OK246500
VSP2784	B.1.637	surveillance	99.7	2792	hCoV-19/USA/NJ-VSP2784/2021	OK246501
VSP2785	B.1.1.7	surveillance	99.7	1060	hCoV-19/USA/PA-VSP2785/2021	OK246502
VSP2786	B.1.1.7	surveillance	99.1	676	hCoV-19/USA/PA-VSP2786/2021	OK246503
VSP2787	B.1.1.7	surveillance	99.5	1049	hCoV-19/USA/PA-VSP2787/2021
VSP2788	B.1.1.7	surveillance	99.7	2687	hCoV-19/USA/PA-VSP2788/2021	OK246504
VSP2789	B.1.1.7	surveillance	99.7	1970	hCoV-19/USA/PA-VSP2789/2021	OK246505
VSP2790	B.1.1.7	surveillance	99.6	906	hCoV-19/USA/DE-VSP2790/2021	OK246506
VSP2791	B.1.526	surveillance	99.7	2238	hCoV-19/USA/PA-VSP2791/2021	OK246507
VSP2792	B.1.1.7	surveillance	99.7	973	hCoV-19/USA/PA-VSP2792/2021	OK246508
VSP2793	B.1.1.7	surveillance	99.7	3365	hCoV-19/USA/PA-VSP2793/2021	OK246509
VSP2794	B.1.526	surveillance	99.7	1753	hCoV-19/USA/PA-VSP2794/2021	OK246510
VSP2795	B.1.526	surveillance	99.7	1025	hCoV-19/USA/PA-VSP2795/2021	OK246511
VSP2796	B.1.526	surveillance	99.7	4497	hCoV-19/USA/PA-VSP2796/2021	OK246512
VSP2797	B.1.1.7	surveillance	99.7	3643	hCoV-19/USA/PA-VSP2797/2021	OK246513
VSP2798	B.1.1.7	surveillance	99.7	4078	hCoV-19/USA/PA-VSP2798/2021	OK246514
VSP2799	B.1.1.7	surveillance	99.3	364	hCoV-19/USA/PA-VSP2799/2021	OK246515
VSP2803	B.1.1.7	vaccine breakthrough	99.7	64319	hCoV-19/USA/PA-VSP2803/2021	OK246516
VSP2805	B.1.1.7	surveillance	99.7	2215	hCoV-19/USA/PA-VSP2805/2021	OK246518
VSP2806	B.1.1.7	surveillance	99.7	5888	hCoV-19/USA/DE-VSP2806/2021	OK246519
VSP2807	B.1.1.7	surveillance	99.7	3251	hCoV-19/USA/PA-VSP2807/2021	OK246520
VSP2808	B.1.1.7	surveillance	99.7	4046	hCoV-19/USA/PA-VSP2808/2021	OK246521
VSP2809	B.1.621	surveillance	99.7	1616	hCoV-19/USA/PA-VSP2809/2021	OK246522
VSP2811	B.1.1.7	surveillance	99.7	15875	hCoV-19/USA/PA-VSP2811/2021	OK246523
VSP2812	B.1.621	surveillance	99.7	5967	hCoV-19/USA/PA-VSP2812/2021	OK246524
VSP2813	B.1.1.7	surveillance	99.7	14255	hCoV-19/USA/PA-VSP2813/2021	OK246525
VSP2815	B.1.1.7	surveillance	99.7	7964	hCoV-19/USA/PA-VSP2815/2021	OK246526
VSP2816	B.1.1.7	surveillance	99.7	17677	hCoV-19/USA/PA-VSP2816/2021	OK246527
VSP2817	B.1.1.7	surveillance	99	61634	hCoV-19/USA/PA-VSP2817/2021	OK246528
VSP2818	B.1.1.7	surveillance	99.5	661	hCoV-19/USA/PA-VSP2818/2021	OK246529
VSP2819	B.1.526	surveillance	99.7	3396	hCoV-19/USA/NJ-VSP2819/2021	OK246530
VSP2820	B.1.1.7	surveillance	99.7	2519	hCoV-19/USA/PA-VSP2820/2021	OK246531
VSP2822	B.1.1.7	surveillance	99.6	1278	hCoV-19/USA/PA-VSP2822/2021	OK246532
VSP2823	B.1.526	surveillance	99.7	4278	hCoV-19/USA/PA-VSP2823/2021	OK246533
VSP2824	B.1.526	surveillance	99.7	2361	hCoV-19/USA/PA-VSP2824/2021	OK246534
VSP2825	B.1.526	surveillance	99.1	1261	hCoV-19/USA/PA-VSP2825/2021	OK246535
VSP2826	P.1	surveillance	99.5	1007	hCoV-19/USA/PA-VSP2826/2021	OK246536
VSP2827	B.1.1.7	surveillance	99.7	992	hCoV-19/USA/PA-VSP2827/2021	OK246537
VSP2828	B.1.526	surveillance	99	129	hCoV-19/USA/PA-VSP2828/2021	OK246538
VSP2829	B.1.1.7	surveillance	99.6	930	hCoV-19/USA/PA-VSP2829/2021	OK246539
VSP2830	P.1	surveillance	99.6	2790	hCoV-19/USA/PA-VSP2830/2021	OK246540
VSP2831	B.1.1.7	surveillance	99.1	681	hCoV-19/USA/PA-VSP2831/2021	OK246541
VSP2832	B.1.1.7	surveillance	99.7	999	hCoV-19/USA/PA-VSP2832/2021	OK246542
VSP2833	B.1.526	surveillance	99.7	3923	hCoV-19/USA/PA-VSP2833/2021	OK246543
VSP2834	B.1.1.7	surveillance	99.7	2907	hCoV-19/USA/PA-VSP2834/2021	OK246544
VSP2836	P.1.10	surveillance	99.7	734	hCoV-19/USA/PA-VSP2836/2021	OK246545
VSP2837	B.1.526	surveillance	99.7	3925	hCoV-19/USA/PA-VSP2837/2021	OK246546
VSP2838	B.1.1.7	surveillance	99.1	298	hCoV-19/USA/PA-VSP2838/2021	OK246547
VSP2839	B.1.1.7	surveillance	96.7	238	hCoV-19/USA/PA-VSP2839/2021	OK246548
VSP2840	B.1.637	surveillance	98.7	4398	hCoV-19/USA/PA-VSP2840/2021	OK246549
VSP2842	B.1.2	surveillance	99.7	3857	hCoV-19/USA/PA-VSP2842/2021	OK246550
VSP2843	B.1.526	surveillance	99.7	2748	hCoV-19/USA/PA-VSP2843/2021	OK246551
VSP2844	B.1.526	surveillance	98.5	860	hCoV-19/USA/PA-VSP2844/2021
VSP2845	B.1.1.7	surveillance	99.7	1835	hCoV-19/USA/PA-VSP2845/2021	OK246552
VSP2846	B.1.525	surveillance	99.4	5486	hCoV-19/USA/PA-VSP2846/2021
VSP2847	B.1.526	surveillance	99.7	1538	hCoV-19/USA/PA-VSP2847/2021	OK246553
VSP2848	B.1.1.7	surveillance	99.7	882	hCoV-19/USA/PA-VSP2848/2021	OK246554
VSP2849	B.1.1.7	surveillance	99.1	206	hCoV-19/USA/PA-VSP2849/2021	OK246555
VSP2850	B.1.525	surveillance	99.5	2231	hCoV-19/USA/PA-VSP2850/2021
VSP2851	B.1.526	surveillance	99.7	4653	hCoV-19/USA/PA-VSP2851/2021	OK246556
VSP2853	B.1.526	surveillance	99.6	1906	hCoV-19/USA/PA-VSP2853/2021	OK246557
VSP2854	B.1.1.7	surveillance	99.1	2055	hCoV-19/USA/PA-VSP2854/2021	OK246558
VSP2857	B.1.1.7	surveillance	99.7	2430	hCoV-19/USA/PA-VSP2857/2021	OK246559
VSP2858	B.1.526	surveillance	99.7	68262	hCoV-19/USA/PA-VSP2858/2021	OK246560
VSP2859	B.1.1.7	surveillance	99.7	57833	hCoV-19/USA/PA-VSP2859/2021	OK246561
VSP2860	P.1.2	surveillance	99.7	4359	hCoV-19/USA/PA-VSP2860/2021	OK246562
VSP2861	B.1.637	surveillance	99.7	3271	hCoV-19/USA/PA-VSP2861/2021	OK246563
VSP2863	B.1.1.7	surveillance	99.7	2271	hCoV-19/USA/PA-VSP2863/2021	OK246564
VSP2864	B.1.1.7	surveillance	99.7	3689	hCoV-19/USA/PA-VSP2864/2021	OK246565
VSP2865	B.1.637	surveillance	99.7	2398	hCoV-19/USA/PA-VSP2865/2021	OK246566
VSP2866	B.1.621	surveillance	99.7	1759	hCoV-19/USA/PA-VSP2866/2021	OK246567
VSP2867	B.1.526	surveillance	99.7	2669	hCoV-19/USA/PA-VSP2867/2021	OK246568
VSP2868	B.1.1.7	surveillance	99.7	673	hCoV-19/USA/PA-VSP2868/2021	OK246569
VSP2869	B.1.1.7	surveillance	99.7	2995	hCoV-19/USA/PA-VSP2869/2021	OK246570
VSP2870	B.1.1.7	surveillance	99.7	3680	hCoV-19/USA/PA-VSP2870/2021	OK246571
VSP2871	B.1.1.7	vaccine breakthrough	99.7	5156	hCoV-19/USA/PA-VSP2871/2021	OK246572
VSP2872	AY.10	surveillance	99.7	4945	hCoV-19/USA/PA-VSP2872/2021	OK246573
VSP2873	B.1.1.7	surveillance	99.7	1985	hCoV-19/USA/PA-VSP2873/2021	OK246574
VSP2874	B.1.1.7	surveillance	99.7	3740	hCoV-19/USA/PA-VSP2874/2021	OK246575
VSP2875	B.1.1.7	surveillance	99.7	4041	hCoV-19/USA/PA-VSP2875/2021	OK246576
VSP2876	B.1.1.7	surveillance	99.7	2990	hCoV-19/USA/PA-VSP2876/2021	OK246577
VSP2877	B.1.1.7	surveillance	99.7	3248	hCoV-19/USA/PA-VSP2877/2021	OK246578
VSP2878	B.1.1.7	surveillance	99.7	4013	hCoV-19/USA/PA-VSP2878/2021	OK246579
VSP2879	B.1.1.7	surveillance	99.7	2456	hCoV-19/USA/PA-VSP2879/2021	OK246580
VSP2880	B.1.1.7	surveillance	99.7	1846	hCoV-19/USA/PA-VSP2880/2021	OK246581
VSP2885	B.1.1.7	surveillance	99.7	2014	hCoV-19/USA/VSP2885/2021	MZ512918
VSP2886	B.1.1.7	surveillance	99.7	1331	hCoV-19/USA/VSP2886/2021	MZ512919
VSP2887	B.1.526	surveillance	99.7	2194	hCoV-19/USA/VSP2887/2021	MZ512920
VSP2888	B.1.1.7	surveillance	99.7	2132	hCoV-19/USA/VSP2888/2021	MZ512921
VSP2889	B.1.637	surveillance	99.3	329	hCoV-19/USA/VSP2889/2021	MZ512922
VSP2890	B.1.1.7	surveillance	99.7	1960	hCoV-19/USA/VSP2890/2021	MZ512923
VSP2891	B.1.1.7	surveillance	99.7	1989	hCoV-19/USA/VSP2891/2021	MZ512924
VSP2892	B.1.1.7	surveillance	99.7	1791	hCoV-19/USA/VSP2892/2021	MZ512925
VSP2893	B.1.1.7	surveillance	99.7	2797	hCoV-19/USA/VSP2893/2021	MZ512926
VSP2894	B.1.1.7	surveillance	99.1	3043	hCoV-19/USA/VSP2894/2021	MZ512927
VSP2895	B.1.1.7	surveillance	99.7	2727	hCoV-19/USA/VSP2895/2021	MZ512928
VSP2896	B.1.1.7	surveillance	99.3	726	hCoV-19/USA/VSP2896/2021	MZ512929
VSP2897	B.1.1.7	surveillance	99.3	538	hCoV-19/USA/VSP2897/2021	MZ512930
VSP2898	B.1.1.7	surveillance	99.7	1081	hCoV-19/USA/VSP2898/2021	MZ512931
VSP2899	R.1	vaccine breakthrough	99.7	2294	hCoV-19/USA/VSP2899/2021	MZ512932
VSP2900	P.1	surveillance	99.7	1191	hCoV-19/USA/VSP2900/2021	MZ512933
VSP2901	B.1.1.7	surveillance	99.7	1568	hCoV-19/USA/VSP2901/2021	MZ512934
VSP2902	B.1.1.7	surveillance	99.7	2456	hCoV-19/USA/VSP2902/2021	MZ512935
VSP2903	P.1.2	surveillance	99.7	1510	hCoV-19/USA/VSP2903/2021	MZ512936
VSP2904	B.1.1.7	surveillance	99.7	2293	hCoV-19/USA/VSP2904/2021	MZ512937
VSP2906	B.1.1.7	surveillance	99.7	2312	hCoV-19/USA/VSP2906/2021	MZ512938
VSP2907	B.1.1.7	surveillance	99.7	2309	hCoV-19/USA/VSP2907/2021	MZ512939
VSP2908	B.1.526	surveillance	99.7	2671	hCoV-19/USA/VSP2908/2021	MZ512940
VSP2909	B.1.1.7	surveillance	99.3	463	hCoV-19/USA/VSP2909/2021	MZ512941
VSP2910	P.1	surveillance	99.6	2069	hCoV-19/USA/VSP2910/2021	MZ512942
VSP2911	B.1.1.7	surveillance	99.7	1933	hCoV-19/USA/VSP2911/2021	MZ512943
VSP2912	B.1.526	surveillance	99.7	2699	hCoV-19/USA/VSP2912/2021	MZ512944
VSP2914	B.1.526	surveillance	99.7	892	hCoV-19/USA/VSP2914/2021	MZ512945
VSP2915	P.1	surveillance	99.7	2285	hCoV-19/USA/VSP2915/2021	MZ512946
VSP2916	B.1.1.7	surveillance	99.7	1675	hCoV-19/USA/VSP2916/2021	MZ512947
VSP2917	B.1.525	surveillance	99.5	2331	hCoV-19/USA/VSP2917/2021	MZ512948
VSP2918	B.1.526	surveillance	99.3	797	hCoV-19/USA/VSP2918/2021	MZ512949
VSP2921	B.1.1.7	surveillance	99.6	1302	hCoV-19/USA/VSP2921/2021	MZ512950
VSP2922	B.1.526	surveillance	99.5	519	hCoV-19/USA/VSP2922/2021	MZ512951
VSP2923	B.1.1.7	surveillance	99.7	1008	hCoV-19/USA/VSP2923/2021	MZ512952
VSP2924	B.1.1.7	surveillance	99.6	1200	hCoV-19/USA/VSP2924/2021	MZ512953
VSP2925	B.1.637	surveillance	98.3	208	hCoV-19/USA/VSP2925/2021	MZ512954
VSP2926	B.1.1.7	surveillance	99.7	1453	hCoV-19/USA/VSP2926/2021	MZ512955
VSP2929	B.1.1.7	surveillance	99.7	1427	hCoV-19/USA/VSP2929/2021	MZ512956
VSP2930	P.1.10	surveillance	99.7	3092	hCoV-19/USA/VSP2930/2021	MZ512957
VSP2931	B.1.1.7	surveillance	99.7	1023	hCoV-19/USA/VSP2931/2021	MZ512958
VSP2932	B.1.1.7	surveillance	99.7	535	hCoV-19/USA/VSP2932/2021	MZ512959
VSP2933	B.1.526	surveillance	99.7	2195	hCoV-19/USA/VSP2933/2021	MZ512960
VSP2934	B.1.637	surveillance	98.9	2653	hCoV-19/USA/VSP2934/2021	MZ512961
VSP2936	B.1.617.2	surveillance	99.7	3212	hCoV-19/USA/VSP2936/2021	MZ512963
VSP2937	B.1.1.7	surveillance	99.7	1934	hCoV-19/USA/VSP2937/2021	MZ512964
VSP2938	B.1.617.2	surveillance	97.8	848	hCoV-19/USA/VSP2938/2021	MZ512965
VSP2939	B.1.1.7	surveillance	99.7	2317	hCoV-19/USA/VSP2939/2021	MZ512966
VSP2940	P.1	surveillance	99.7	3097	hCoV-19/USA/VSP2940/2021	MZ512967
VSP2942	B.1.1.7	surveillance	99.7	2535	hCoV-19/USA/VSP2942/2021	MZ512968
VSP2943	B.1.1.7	surveillance	98.9	765	hCoV-19/USA/VSP2943/2021	MZ512969
VSP2944	B.1.1.7	surveillance	99.7	2580	hCoV-19/USA/VSP2944/2021	MZ512970
VSP2945	B.1.214.2	surveillance	99.7	2289	hCoV-19/USA/VSP2945/2021	MZ512971
VSP2946	B.1.1.7	surveillance	99.7	3268	hCoV-19/USA/VSP2946/2021	MZ512972
VSP2947	B.1.526	surveillance	99.6	842	hCoV-19/USA/VSP2947/2021	MZ512973
VSP2948	B.1.526	surveillance	99.7	4074	hCoV-19/USA/VSP2948/2021	MZ512974
VSP2949	B.1.1.7	surveillance	99.7	2808	hCoV-19/USA/VSP2949/2021	MZ512975
VSP2950	P.1	surveillance	99.7	2552	hCoV-19/USA/VSP2950/2021	MZ512976
VSP2951	B.1.1.7	surveillance	99.7	3538	hCoV-19/USA/VSP2951/2021	MZ512977
VSP2954	B.1.1.7	surveillance	99.7	3229	hCoV-19/USA/VSP2954/2021	MZ512978
VSP2955	B.1.617.2	surveillance	99.6	2543	hCoV-19/USA/VSP2955/2021	MZ512979
VSP2956	B.1.1.7	surveillance	99.7	3467	hCoV-19/USA/VSP2956/2021	MZ512980
VSP2957	B.1.1.7	surveillance	99.7	987	hCoV-19/USA/VSP2957/2021	MZ512981
VSP2958	B.1.1.7	surveillance	99.7	874	hCoV-19/USA/VSP2958/2021	MZ512982
VSP2959	B.1.526	surveillance	99.7	3003	hCoV-19/USA/VSP2959/2021	MZ512983
VSP2960	B.1.1.7	surveillance	99.7	1220	hCoV-19/USA/VSP2960/2021	MZ512984
VSP2962	B.1.1.7	surveillance	99.1	2657	hCoV-19/USA/VSP2962/2021	MZ512985
VSP2963	B.1.1.7	surveillance	99.7	2625	hCoV-19/USA/VSP2963/2021	MZ512986
VSP2965	B.1.1.7	surveillance	99.7	1477	hCoV-19/USA/VSP2965/2021	MZ512987
VSP3001	B.1.311	surveillance	98.8	1535	hCoV-19/USA/PA-VSP3001/2021	OK246582
VSP3004	B.1.2	surveillance	97.4	2264	hCoV-19/USA/NY-VSP3004/2021
VSP3005	B.1.1	surveillance	99.1	1611	hCoV-19/USA/PA-VSP3005/2021	OK246583
VSP3006	B.1.2	surveillance	99.7	1674	hCoV-19/USA/PA-VSP3006/2021	OK246584
VSP3007	B.1.588	surveillance	99.4	1997	hCoV-19/USA/PA-VSP3007/2021	OK246585
VSP3008	B.1.1	surveillance	99.4	1638	hCoV-19/USA/PA-VSP3008/2021	OK246586
VSP3009	B.1.588	surveillance	99.7	1315	hCoV-19/USA/PA-VSP3009/2021	OK246587
VSP3010	B.1	surveillance	98.7	310	hCoV-19/USA/PA-VSP3010/2021	OK246588
VSP3011	B.1.596	surveillance	99.2	1292	hCoV-19/USA/PA-VSP3011/2021	OK246589
VSP3012	B.1	surveillance	99.7	1379	hCoV-19/USA/PA-VSP3012/2021	OK246590
VSP3013	B.1.2	surveillance	98.9	2046	hCoV-19/USA/PA-VSP3013/2021	OK246591
VSP3014	B.1.1.348	surveillance	99.4	973	hCoV-19/USA/PA-VSP3014/2021	OK246592
VSP3015	B.1	surveillance	99.7	2033	hCoV-19/USA/PA-VSP3015/2021	OK246593
VSP3016	B.1.1.519	surveillance	99.4	1721	hCoV-19/USA/PA-VSP3016/2021	OK246594
VSP3017	B.1.1	surveillance	99.3	2497	hCoV-19/USA/PA-VSP3017/2021	OK246595
VSP3018	B.1.1	surveillance	99	1732	hCoV-19/USA/PA-VSP3018/2021	OK246596
VSP3019	B.1.1.7	surveillance	99.5	1146	hCoV-19/USA/PA-VSP3019/2021	OK246597
VSP3020	B.1.1.519	surveillance	99.7	1575	hCoV-19/USA/PA-VSP3020/2021	OK246598
VSP3021	B.1	surveillance	99.6	1452	hCoV-19/USA/PA-VSP3021/2021	OK246599
VSP3022	B.1.2	surveillance	99.7	2095	hCoV-19/USA/PA-VSP3022/2021	OK246600
VSP3023	B.1.526	surveillance	99.6	1364	hCoV-19/USA/PA-VSP3023/2021	OK246601
VSP3024	B.1	surveillance	96.6	1508	hCoV-19/USA/NJ-VSP3024/2021	OK246602
VSP3025	B.1.1	surveillance	99.6	1743	hCoV-19/USA/PA-VSP3025/2021	OK246603
VSP3026	B.1.526	surveillance	99.5	2387	hCoV-19/USA/PA-VSP3026/2021	OK246604
VSP3027	B.1.1.519	surveillance	99.7	2163	hCoV-19/USA/PA-VSP3027/2021	OK246605
VSP3028	R.1	surveillance	99.5	1446	hCoV-19/USA/PA-VSP3028/2021	OK246606
VSP3029	B.1.311	surveillance	99.7	1844	hCoV-19/USA/PA-VSP3029/2021	OK246607
VSP3031	B.1.243	surveillance	99.7	3004	hCoV-19/USA/PA-VSP3031/2021	OK246608
VSP3032	B.1.637	surveillance	99.4	8999	hCoV-19/USA/PA-VSP3032/2021	OK246609
VSP3034	B.1.2	surveillance	99.6	1473	hCoV-19/USA/PA-VSP3034/2021	OK246610
VSP3035	B.1.2	surveillance	99.7	32628	hCoV-19/USA/PA-VSP3035/2021	OK246611
VSP3036	B.1.1	surveillance	99.6	401	hCoV-19/USA/PA-VSP3036/2021	OK246612
VSP3037	B.1.1.7	surveillance	99.6	5819	hCoV-19/USA/PA-VSP3037/2021	OK246613
VSP3038	B.1.1.7	surveillance	99.4	4969	hCoV-19/USA/PA-VSP3038/2021	OK246614
VSP3039	B.1.2	surveillance	99.7	11612	hCoV-19/USA/PA-VSP3039/2021	OK246615
VSP3040	B.1.1.7	surveillance	99.6	7386	hCoV-19/USA/PA-VSP3040/2021	OK246616
VSP3042	B.1.1	surveillance	99.7	2247	hCoV-19/USA/PA-VSP3042/2021	OK246617
VSP3043	B.1.1.7	surveillance	99.2	855	hCoV-19/USA/PA-VSP3043/2021	OK246618
VSP3044	B.1.637	surveillance	99.4	2247	hCoV-19/USA/PA-VSP3044/2021	OK246619
VSP3045	B.1.2	surveillance	99.5	1892	hCoV-19/USA/PA-VSP3045/2021	OK246620
VSP3046	R.1	surveillance	99.5	781	hCoV-19/USA/PA-VSP3046/2021	OK246621
VSP3047	B.1.1.7	surveillance	99.2	742	hCoV-19/USA/PA-VSP3047/2021	OK246622
VSP3048	B.1.1.7	surveillance	99.2	844	hCoV-19/USA/PA-VSP3048/2021	OK246623
VSP3049	B.1.1.7	surveillance	99.1	1405	hCoV-19/USA/PA-VSP3049/2021	OK246624
VSP3050	B.1.526	surveillance	99.5	1639	hCoV-19/USA/PA-VSP3050/2021	OK246625
VSP3051	B.1.1.7	surveillance	99	1073	hCoV-19/USA/PA-VSP3051/2021	OK246626
VSP3052	B.1.1.7	surveillance	99.3	578	hCoV-19/USA/PA-VSP3052/2021	OK246627
VSP3053	B.1.526	surveillance	99.3	290	hCoV-19/USA/PA-VSP3053/2021	OK246628
VSP3054	B.1.526	surveillance	98.9	677	hCoV-19/USA/PA-VSP3054/2021	OK246629
VSP3055	R.1	surveillance	98.7	132	hCoV-19/USA/PA-VSP3055/2021	OK246630
VSP3056	B.1.2	surveillance	99.7	1715	hCoV-19/USA/PA-VSP3056/2021	OK246631
VSP3057	B.1.1.7	surveillance	98.6	712	hCoV-19/USA/PA-VSP3057/2021	OK246632
VSP3058	B.1.1.7	surveillance	99.2	1519	hCoV-19/USA/PA-VSP3058/2021	OK246633
VSP3059	B.1.1.7	surveillance	99.2	1663	hCoV-19/USA/PA-VSP3059/2021	OK246634
VSP3060	B.1.1	surveillance	99.4	632	hCoV-19/USA/PA-VSP3060/2021	OK246635
VSP3061	B.1.429	surveillance	99.4	798	hCoV-19/USA/PA-VSP3061/2021	OK246636
VSP3062	B.1.526	surveillance	99.5	1628	hCoV-19/USA/PA-VSP3062/2021	OK246637
VSP3063	B.1.1.7	surveillance	99.3	1489	hCoV-19/USA/PA-VSP3063/2021	OK246638
VSP3064	B.1.526	surveillance	99.7	1616	hCoV-19/USA/PA-VSP3064/2021	OK246639
VSP3065	B.1.1.7	surveillance	99.3	563	hCoV-19/USA/PA-VSP3065/2021	OK246640
VSP3066	B.1.1.7	surveillance	99.5	1180	hCoV-19/USA/PA-VSP3066/2021	OK246641
VSP3067	B.1.243	surveillance	99.7	1218	hCoV-19/USA/PA-VSP3067/2021	OK246642
VSP3068	B.1.1.7	surveillance	99.3	1134	hCoV-19/USA/PA-VSP3068/2021	OK246643
VSP3069	B.1.1.7	surveillance	99	734	hCoV-19/USA/PA-VSP3069/2021	OK246644
VSP3070	B.1.1.7	surveillance	98.5	379	hCoV-19/USA/PA-VSP3070/2021	OK246645
VSP3071	B.1.526	surveillance	98.5	183	hCoV-19/USA/PA-VSP3071/2021	OK246646
VSP3072	P.1	surveillance	99	648	hCoV-19/USA/PA-VSP3072/2021	OK246647
VSP3073	B.1.1.7	surveillance	99.1	768	hCoV-19/USA/PA-VSP3073/2021	OK246648
VSP3074	B.1.1.7	surveillance	99.2	415	hCoV-19/USA/PA-VSP3074/2021	OK246649
VSP3075	B.1.525	surveillance	98.2	635	hCoV-19/USA/PA-VSP3075/2021
VSP3076	B.1.1.7	surveillance	99	548	hCoV-19/USA/PA-VSP3076/2021	OK246650
VSP3077	B.1.526	surveillance	99.5	732	hCoV-19/USA/PA-VSP3077/2021	OK246651
VSP3078	B.1.1.7	surveillance	99	694	hCoV-19/USA/PA-VSP3078/2021	OK246652
VSP3079	B.1.1.7	surveillance	98.9	503	hCoV-19/USA/PA-VSP3079/2021	OK246653
VSP3080	B.1.1.7	surveillance	99.2	459	hCoV-19/USA/PA-VSP3080/2021	OK246654
VSP3082	B.1.1.7	surveillance	98.7	616	hCoV-19/USA/PA-VSP3082/2021	OK246655
VSP3083	B.1.1.7	surveillance	99	426	hCoV-19/USA/PA-VSP3083/2021	OK246656
VSP3084	B.1.2	surveillance	99.7	759	hCoV-19/USA/PA-VSP3084/2021	OK246657
VSP3085	B.1.1.7	surveillance	98.9	366	hCoV-19/USA/PA-VSP3085/2021	OK246658
VSP3086	B.1.1.7	surveillance	99.3	375	hCoV-19/USA/PA-VSP3086/2021	OK246659
VSP3087	B.1.526	surveillance	99.3	824	hCoV-19/USA/PA-VSP3087/2021	OK246660
VSP3089	B.1.1.7	surveillance	99.7	3858	hCoV-19/USA/PA-VSP3089/2021	OK246661
VSP3090	B.1.526	surveillance	99.7	4076	hCoV-19/USA/PA-VSP3090/2021	OK246662
VSP3091	B.1.1.7	surveillance	99.7	2999	hCoV-19/USA/PA-VSP3091/2021	OK246663
VSP3092	B.1.1.7	surveillance	99.7	3158	hCoV-19/USA/PA-VSP3092/2021	OK246664
VSP3093	B.1.1.7	surveillance	99.7	4710	hCoV-19/USA/PA-VSP3093/2021	OK246665
VSP3094	B.1.1.7	surveillance	99.7	4186	hCoV-19/USA/PA-VSP3094/2021	OK246666
VSP3095	B.1.1.7	surveillance	99.7	3400	hCoV-19/USA/PA-VSP3095/2021	OK246667
VSP3096	P.1.2	surveillance	99.7	3877	hCoV-19/USA/PA-VSP3096/2021	OK246668
VSP3097	B.1.1.7	surveillance	99.7	3026	hCoV-19/USA/PA-VSP3097/2021	OK246669
VSP3098	B.1.526	surveillance	99.7	3626	hCoV-19/USA/PA-VSP3098/2021	OK246670
VSP3099	B.1.526	surveillance	98.8	322	hCoV-19/USA/PA-VSP3099/2021	OK246671
VSP3100	B.1.1.7	surveillance	99.7	3810	hCoV-19/USA/PA-VSP3100/2021	OK246672
VSP3101	B.1.1.7	surveillance	99.7	2964	hCoV-19/USA/PA-VSP3101/2021	OK246673
VSP3102	B.1.1.7	surveillance	99.6	762	hCoV-19/USA/PA-VSP3102/2021	OK246674
VSP3103	B.1.1.7	surveillance	98.9	180	hCoV-19/USA/PA-VSP3103/2021	OK246675
VSP3104	B.1.526	surveillance	99.7	626	hCoV-19/USA/PA-VSP3104/2021	OK246676
VSP3105	P.1	surveillance	99.6	358	hCoV-19/USA/PA-VSP3105/2021	OK246677
VSP3106	B.1.1.7	surveillance	99.4	271	hCoV-19/USA/PA-VSP3106/2021	OK246678
VSP3107	P.1	surveillance	99.6	553	hCoV-19/USA/PA-VSP3107/2021	OK246679
VSP3114	B.1.1.434	surveillance	99.7	3324	hCoV-19/USA/PA-VSP3114/2020	OK246683
VSP3115	B.1.1.434	surveillance	99.7	3216	hCoV-19/USA/PA-VSP3115/2021	OK246684
VSP3117	B.1.243	surveillance	98.7	462	hCoV-19/USA/PA-VSP3117/2021	OK246685
VSP3118	B.1.243	surveillance	95.3	3274	hCoV-19/USA/PA-VSP3118/2020
VSP3120	B.1.243	surveillance	99.8	4508	hCoV-19/USA/PA-VSP3120/2021	OK246686
VSP3121	B.1.243	surveillance	98.8	508	hCoV-19/USA/PA-VSP3121/2020
VSP3122	B.1.2	surveillance	99.7	2904	hCoV-19/USA/PA-VSP3122/2021	OK246687
VSP3128	B.1.582	surveillance	97.8	1035	hCoV-19/USA/PA-VSP3128/2020	OK246689
VSP3130	B.1.243	surveillance	95.7	1590	hCoV-19/USA/PA-VSP3130/2021	OK246690
VSP3131	B.1	surveillance	97.8	2341	hCoV-19/USA/PA-VSP3131/2020	OK246691
VSP3132	B.1.409	surveillance	98	1762	hCoV-19/USA/PA-VSP3132/2020	OK246692
VSP3135	B.1.243	surveillance	97.3	834	hCoV-19/USA/PA-VSP3135/2020	OK246693
VSP3137	B.1	surveillance	99.3	822	hCoV-19/USA/PA-VSP3137/2020	OK246694
VSP3138	B.1.2	surveillance	99.7	1684	hCoV-19/USA/PA-VSP3138/2020	OK246695
VSP3140	B.1	surveillance	97.2	1019	hCoV-19/USA/PA-VSP3140/2021	OK246696
VSP3141	B.1.243	surveillance	99.7	2530	hCoV-19/USA/PA-VSP3141/2021	OK246697
VSP3142	B.1	surveillance	98.8	1113	hCoV-19/USA/PA-VSP3142/2021	OK246698
VSP3143	B.1.1	surveillance	95.2	1696	hCoV-19/USA/PA-VSP3143/2020
VSP3145	B.1.1	surveillance	97.5	1028	hCoV-19/USA/PA-VSP3145/2020	OK246699
VSP3146	B.1.243	surveillance	99.7	1655	hCoV-19/USA/PA-VSP3146/2021	OK246700
VSP3147	B.1.596	surveillance	99.7	1451	hCoV-19/USA/PA-VSP3147/2021	OK246701
VSP3148	B.1.243	surveillance	99.7	1292	hCoV-19/USA/PA-VSP3148/2021	OK246702
VSP3149	B.1.596	surveillance	99.7	1116	hCoV-19/USA/PA-VSP3149/2021	OK246703
VSP3150	B.1.596	surveillance	97.8	206	hCoV-19/USA/PA-VSP3150/2021	OK246704
VSP3151	B.1.369	surveillance	99.4	567	hCoV-19/USA/PA-VSP3151/2020	OK246705
VSP3152	B.1.369	surveillance	99.7	287	hCoV-19/USA/PA-VSP3152/2020	OK246706
VSP3153	B.1	surveillance	99	137	hCoV-19/USA/PA-VSP3153/2020	OK246707
VSP3154	B.1	surveillance	99.7	493	hCoV-19/USA/PA-VSP3154/2020	OK246708
VSP3155	B.1.520	surveillance	99.5	374	hCoV-19/USA/PA-VSP3155/2020	OK246709
VSP3156	B.1.564	surveillance	99.7	295	hCoV-19/USA/PA-VSP3156/2020	OK246710
VSP3157	B.1.520	surveillance	99.5	256	hCoV-19/USA/PA-VSP3157/2020	OK246711
VSP3158	B.1	surveillance	99.7	498	hCoV-19/USA/PA-VSP3158/2020	OK246712
VSP3159	B.1	surveillance	99.7	269	hCoV-19/USA/PA-VSP3159/2020	OK246713
VSP3160	B.1.369	surveillance	99	614	hCoV-19/USA/PA-VSP3160/2020	OK246714
VSP3161	B.1.520	surveillance	99.1	334	hCoV-19/USA/PA-VSP3161/2020	OK246715
VSP3162	B.1.311	surveillance	99.4	659	hCoV-19/USA/PA-VSP3162/2021	OK246716
VSP3163	B.1.361	surveillance	99.7	2011	hCoV-19/USA/PA-VSP3163/2021	OK246717
VSP3164	B.1	surveillance	99.5	441	hCoV-19/USA/PA-VSP3164/2021	OK246718
VSP3169	B.1.311	surveillance	99.4	793	hCoV-19/USA/PA-VSP3169/2021	OK246721
VSP3170	B.1.1.7	surveillance	97.4	833	hCoV-19/USA/PA-VSP3170/2021	OK246722
VSP3181	B.1.1.7	surveillance	99.3	557	hCoV-19/USA/PA-VSP3181/2021	OK246732
VSP3182	B.1.349	surveillance	98.9	151	hCoV-19/USA/PA-VSP3182/2021	OK246733
VSP3183	B.1.2	surveillance	99.7	402	hCoV-19/USA/PA-VSP3183/2021	OK246734
VSP3187	B.1.1.7	surveillance	99.6	794	hCoV-19/USA/PA-VSP3187/2021	OK246736
VSP3188	B.1.1.7	surveillance	99.2	438	hCoV-19/USA/PA-VSP3188/2021	OK246737
VSP3189	B.1.1.7	surveillance	99.6	1060	hCoV-19/USA/PA-VSP3189/2021	OK246738
VSP3190	B.1.1.7	surveillance	99.7	1004	hCoV-19/USA/PA-VSP3190/2021	OK246739
VSP3191	P.1	surveillance	97.5	1058	hCoV-19/USA/PA-VSP3191/2021	OK246740
VSP3193	B.1.1.7	surveillance	99.7	606	hCoV-19/USA/PA-VSP3193/2021	OK246741
VSP3194	B.1.1.7	surveillance	99.7	952	hCoV-19/USA/PA-VSP3194/2021	OK246742
VSP3195	B.1.1.7	surveillance	99.7	1015	hCoV-19/USA/PA-VSP3195/2021	OK246743
VSP3196	B.1.1.7	surveillance	99.7	1208	hCoV-19/USA/PA-VSP3196/2021	OK246744
VSP3197	P.1	surveillance	99.7	941	hCoV-19/USA/PA-VSP3197/2021	OK246745
VSP3198	P.1	surveillance	99.7	1060	hCoV-19/USA/PA-VSP3198/2021	OK246746
VSP3199	B.1.1.7	surveillance	99.7	1153	hCoV-19/USA/PA-VSP3199/2021	OK246747
VSP3200	B.1.1.7	surveillance	99.7	1260	hCoV-19/USA/PA-VSP3200/2021	OK246748
VSP3201	B.1.1.7	surveillance	99.7	1048	hCoV-19/USA/PA-VSP3201/2021	OK246749
VSP3202	B.1.1.7	surveillance	99.7	1177	hCoV-19/USA/PA-VSP3202/2021	OK246750
VSP3203	B.1.1.7	surveillance	98.5	141	hCoV-19/USA/PA-VSP3203/2021	OK246751
VSP3204	B.1.1.7	surveillance	97	233	hCoV-19/USA/PA-VSP3204/2021	OK246752
VSP3205	B.1.1.7	surveillance	99.5	399	hCoV-19/USA/PA-VSP3205/2021	OK246753
VSP3206	B.1.1.7	surveillance	95.5	1174	hCoV-19/USA/PA-VSP3206/2021	OK246754
VSP3207	B.1.1.7	surveillance	99.4	339	hCoV-19/USA/PA-VSP3207/2021	OK246755
VSP3208	B.1.637	surveillance	98.4	932	hCoV-19/USA/PA-VSP3208/2021	OK246756
VSP3209	B.1.1.7	surveillance	99.7	1137	hCoV-19/USA/PA-VSP3209/2021	OK246757
VSP3210	B.1.1.7	surveillance	99.3	603	hCoV-19/USA/PA-VSP3210/2021	OK246758
VSP3211	B.1.526	surveillance	99.6	1120	hCoV-19/USA/PA-VSP3211/2021	OK246759
VSP3212	B.1.1.7	surveillance	99.6	1175	hCoV-19/USA/PA-VSP3212/2021	OK246760
VSP3214	B.1.1.7	surveillance	99.3	1189	hCoV-19/USA/PA-VSP3214/2021	OK246761
VSP3215	B.1.1.7	surveillance	99.2	1270	hCoV-19/USA/PA-VSP3215/2021	OK246762
VSP3216	B.1.1.7	surveillance	99.7	1226	hCoV-19/USA/PA-VSP3216/2021	OK246763
VSP3217	B.1.637	surveillance	97.8	1107	hCoV-19/USA/PA-VSP3217/2021	OK246764
VSP3218	B.1.1.7	surveillance	99.6	1054	hCoV-19/USA/PA-VSP3218/2021	OK246765
VSP3219	B.1.1.7	surveillance	97.5	406	hCoV-19/USA/PA-VSP3219/2021
VSP3220	B.1.1.7	surveillance	99.7	1002	hCoV-19/USA/PA-VSP3220/2021	OK246766
VSP3221	None	surveillance	97.6	388	hCoV-19/USA/PA-VSP3221/2021	OK246767
VSP3222	B.1.617.2	surveillance	99.4	3361	hCoV-19/USA/PA-VSP3222/2021	OK246768
VSP3223	B.1.621	surveillance	98.8	1894	hCoV-19/USA/PA-VSP3223/2021	OK246769
VSP3322	B.1.526	surveillance	97.8	132	hCoV-19/USA/PA-VSP3322/2021	OK246770
VSP3323	B.1.526	surveillance	99.4	4477	hCoV-19/USA/PA-VSP3323/2021	OK246771
VSP3325	AY.25	surveillance	99.6	2621	hCoV-19/USA/PA-VSP3325/2021	OK246772
VSP3327	B.1.1.7	surveillance	99.3	993	hCoV-19/USA/PA-VSP3327/2021	OK246773
VSP3328	P.1	surveillance	99.4	1138	hCoV-19/USA/PA-VSP3328/2021	OK246774
VSP3329	B.1.1.7	surveillance	99.1	721	hCoV-19/USA/PA-VSP3329/2021	OK246775
VSP3330	B.1.1.7	surveillance	99.3	991	hCoV-19/USA/PA-VSP3330/2021	OK246776
VSP3331	AY.25	surveillance	99.5	1215	hCoV-19/USA/PA-VSP3331/2021	OK246777
VSP3332	AY.25	surveillance	99.5	745	hCoV-19/USA/PA-VSP3332/2021	OK246778
VSP3336	AY.25	surveillance	98	1282	hCoV-19/USA/PA-VSP3336/2021	OK246779
VSP3337	AY.25	surveillance	99.3	1039	hCoV-19/USA/PA-VSP3337/2021	OK246780
VSP3338	AY.19	surveillance	99.5	1079	hCoV-19/USA/PA-VSP3338/2021	OK246781
VSP3339	B.1.1.7	surveillance	99.6	5417	hCoV-19/USA/PA-VSP3339/2021	OK246782
VSP3340	B.1.1.7	surveillance	99.5	6714	hCoV-19/USA/PA-VSP3340/2021	OK246783
VSP3341	B.1.427	surveillance	99.7	5224	hCoV-19/USA/PA-VSP3341/2021	OK246784
VSP3342	B.1.1.7	surveillance	99.4	2151	hCoV-19/USA/PA-VSP3342/2021	OK246785
VSP3343	B.1.637	surveillance	99.6	5376	hCoV-19/USA/PA-VSP3343/2021	OK246786
VSP3344	B.1.1.7	surveillance	99.2	1016	hCoV-19/USA/PA-VSP3344/2021	OK246787
VSP3345	B.1.1.7	surveillance	96.5	93	hCoV-19/USA/PA-VSP3345/2021	OK246788
VSP3346	B.1.1.7	surveillance	99.2	674	hCoV-19/USA/PA-VSP3346/2021	OK246789
VSP3347	B.1.1.7	surveillance	99.3	1510	hCoV-19/USA/PA-VSP3347/2021	OK246790
VSP3351	B.1.1.7	surveillance	97.8	2030	hCoV-19/USA/PA-VSP3351/2021	OK246791
VSP3353	AY.14	surveillance	97.1	222	hCoV-19/USA/PA-VSP3353/2021	OK246792
VSP3358	AY.14	surveillance	95.7	273	hCoV-19/USA/PA-VSP3358/2021	OK246793
VSP3359	AY.12	surveillance	97.7	1362	hCoV-19/USA/PA-VSP3359/2021	OK246794
VSP3360	B.1.630	surveillance	96.7	1319	hCoV-19/USA/PA-VSP3360/2021	OK246795
VSP3361	P.1	surveillance	98.1	1741	hCoV-19/USA/PA-VSP3361/2021	OK246796
VSP3363	AY.3	surveillance	95.9	2098	hCoV-19/USA/PA-VSP3363/2021	OK246797
VSP3367	AY.20	surveillance	99	803	hCoV-19/USA/PA-VSP3367/2021	OK246798
VSP3369	B.1.1.7	vaccine breakthrough	97.9	232	hCoV-19/USA/PA-VSP3369/2021	OK246799
VSP3370	B.1.1.7	vaccine breakthrough	96.6	204	hCoV-19/USA/PA-VSP3370/2021	OK246800
VSP3371	B.1.1.7	vaccine breakthrough	99.3	460	hCoV-19/USA/PA-VSP3371/2021	OK246801
VSP3372	B.1.588	vaccine breakthrough	99.2	234	hCoV-19/USA/PA-VSP3372/2021	OK246802
VSP3373	B.1.588	vaccine breakthrough	98.7	162	hCoV-19/USA/PA-VSP3373/2021	OK246803
VSP3374	B.1.1.7	vaccine breakthrough	98.5	695	hCoV-19/USA/PA-VSP3374/2021	OK246804
VSP3377	B.1.2	vaccine breakthrough	99.7	930	hCoV-19/USA/PA-VSP3377/2021	OK246805
VSP3378	B.1.1.7	vaccine breakthrough	96.6	164	hCoV-19/USA/PA-VSP3378/2021	OK246806
VSP3380	B.1.1.7	vaccine breakthrough	99.1	431	hCoV-19/USA/PA-VSP3380/2021	OK246807
VSP3381	B.1.526	vaccine breakthrough	98.8	636	hCoV-19/USA/PA-VSP3381/2021	OK246808
VSP3382	B.1.1.7	vaccine breakthrough	99.5	2567	hCoV-19/USA/PA-VSP3382/2021	OK246809
VSP3383	B.1.240	vaccine breakthrough	95.7	104	hCoV-19/USA/PA-VSP3383/2021	OK246810
VSP3384	B.1.243	vaccine breakthrough	98.9	688	hCoV-19/USA/PA-VSP3384/2021	OK246811
VSP3385	None	vaccine breakthrough	98	770	hCoV-19/USA/PA-VSP3385/2021	OK246812
VSP3387	B.1.1.7	vaccine breakthrough	97.9	1951	hCoV-19/USA/PA-VSP3387/2021	OK246813
VSP3388	B.1.1.7	vaccine breakthrough	96.4	1021	hCoV-19/USA/PA-VSP3388/2021	OK246814
VSP3389	P.1	vaccine breakthrough	99.2	445	hCoV-19/USA/PA-VSP3389/2021	OK246815
VSP3390	B.1	vaccine breakthrough	98.7	149	hCoV-19/USA/PA-VSP3390/2021
VSP3391	B.1.526	vaccine breakthrough	99	726	hCoV-19/USA/PA-VSP3391/2021	OK246816
VSP3392	P.1	vaccine breakthrough	98.2	103	hCoV-19/USA/PA-VSP3392/2021	OK246817
VSP3395	B.1.1.7	vaccine breakthrough	99.2	1026	hCoV-19/USA/PA-VSP3395/2021	OK246818
VSP3396	B.1.1.7	vaccine breakthrough	98	972	hCoV-19/USA/PA-VSP3396/2021
VSP3397	B.1.1.7	vaccine breakthrough	97.3	887	hCoV-19/USA/PA-VSP3397/2021	OK246819
VSP3398	B.1.1.7	vaccine breakthrough	95.9	79	hCoV-19/USA/PA-VSP3398/2021	OK246820
VSP3399	B.1.526	vaccine breakthrough	99.4	736	hCoV-19/USA/PA-VSP3399/2021	OK246821
VSP3400	B.1.1.7	vaccine breakthrough	99.2	893	hCoV-19/USA/PA-VSP3400/2021	OK246822
VSP3402	B.1.1.7	vaccine breakthrough	98.9	1248	hCoV-19/USA/PA-VSP3402/2021	OK246823
VSP3403	B.1.1.7	vaccine breakthrough	99.2	1053	hCoV-19/USA/PA-VSP3403/2021	OK246824
VSP3404	B.1.1.7	vaccine breakthrough	98.9	1238	hCoV-19/USA/PA-VSP3404/2021	OK246825
VSP3405	P.1.2	vaccine breakthrough	99.1	966	hCoV-19/USA/PA-VSP3405/2021	OK246826
VSP3406	B.1.617.2	vaccine breakthrough	98.8	1351	hCoV-19/USA/PA-VSP3406/2021	OK246827
VSP3408	P.1	vaccine breakthrough	99.4	280	hCoV-19/USA/PA-VSP3408/2021	OK246828
VSP3409	B.1.1.7	vaccine breakthrough	99.7	3061	hCoV-19/USA/PA-VSP3409/2021	OK246829
VSP3410	B.1.617.1	vaccine breakthrough	98	3684	hCoV-19/USA/PA-VSP3410/2021	OK246830
VSP3411	B.1.1.7	vaccine breakthrough	99	3515	hCoV-19/USA/PA-VSP3411/2021	OK246831
VSP3412	B.1.1.7	vaccine breakthrough	99.7	3459	hCoV-19/USA/PA-VSP3412/2021	OK246832
VSP3413	B.1.1.7	vaccine breakthrough	99.4	4785	hCoV-19/USA/PA-VSP3413/2021	OK246833
VSP3414	B.1.1.7	vaccine breakthrough	98.8	3828	hCoV-19/USA/PA-VSP3414/2021	OK246834
VSP3415	B.1.1.7	vaccine breakthrough	99.7	4035	hCoV-19/USA/PA-VSP3415/2021	OK246835
VSP3416	B.1.1.7	vaccine breakthrough	99.7	4052	hCoV-19/USA/PA-VSP3416/2021	OK246836
VSP3420	B.1.1.7	vaccine breakthrough	97.8	60	hCoV-19/USA/PA-VSP3420/2021	OK246837
VSP3421	P.1.2	vaccine breakthrough	98.8	1102	hCoV-19/USA/PA-VSP3421/2021	OK246838
VSP3423	B.1.1.7	vaccine breakthrough	99.1	467	hCoV-19/USA/PA-VSP3423/2021	OK246839
VSP3424	B.1.621	vaccine breakthrough	99.7	885	hCoV-19/USA/PA-VSP3424/2021	OK246840
VSP3425	B.1.1.7	vaccine breakthrough	99.2	250	hCoV-19/USA/PA-VSP3425/2021	OK246841
VSP3426	B.1.1.7	vaccine breakthrough	99	700	hCoV-19/USA/PA-VSP3426/2021	OK246842
VSP3427	B.1.1.7	vaccine breakthrough	99.4	1854	hCoV-19/USA/PA-VSP3427/2021	OK246843
VSP3428	B.1.1.7	vaccine breakthrough	99.4	1527	hCoV-19/USA/PA-VSP3428/2021	OK246844
VSP3429	B.1.1.7	vaccine breakthrough	99.7	1980	hCoV-19/USA/PA-VSP3429/2021	OK246845
VSP3430	B.1.637	vaccine breakthrough	99.6	1390	hCoV-19/USA/PA-VSP3430/2021	OK246846
VSP5006	B.1.1.7	vaccine breakthrough	99.6	566	hCoV-19/USA/PA-VSP5006/2021	OK246851
VSP5007	B.1.2	surveillance	99.7	605	hCoV-19/USA/PA-VSP5007/2021	OK246852
VSP5008	B.1.1.7	surveillance	98.1	83	hCoV-19/USA/PA-VSP5008/2021	OK246853
VSP5010	B.1.621	surveillance	99.7	2894	hCoV-19/USA/PA-VSP5010/2021	OK246854
VSP5011	B.1.621	surveillance	99.7	6351	hCoV-19/USA/PA-VSP5011/2021	OK246855
VSP5012	B.1.1.7	surveillance	99	3205	hCoV-19/USA/NJ-VSP5012/2021	OK246856
VSP5013	R.1	surveillance	98.7	447	hCoV-19/USA/PA-VSP5013/2021	OK246857
VSP5014	B.1.1.7	surveillance	99.7	1941	hCoV-19/USA/PA-VSP5014/2021	OK246858
VSP5015	B.1.621	surveillance	99.7	5540	hCoV-19/USA/PA-VSP5015/2021	OK246859
VSP5016	B.1.1.7	surveillance	99.7	4460	hCoV-19/USA/PA-VSP5016/2021	OK246860
VSP5018	P.1.2	surveillance	99.7	2795	hCoV-19/USA/PA-VSP5018/2021	OK246861
VSP5019	P.1	surveillance	99.7	1538	hCoV-19/USA/PA-VSP5019/2021	OK246862
VSP5020	B.1.1.7	surveillance	99.4	956	hCoV-19/USA/PA-VSP5020/2021	OK246863
VSP5021	B.1.1.7	surveillance	99.7	2462	hCoV-19/USA/PA-VSP5021/2021	OK246864
VSP5022	B.1.1.7	surveillance	99.7	787	hCoV-19/USA/PA-VSP5022/2021	OK246865
VSP5023	B.1.1.7	surveillance	99.7	10548	hCoV-19/USA/PA-VSP5023/2021	OK246866
VSP5024	B.1.1.7	surveillance	99.7	5345	hCoV-19/USA/PA-VSP5024/2021	OK246867
VSP5026	B.1.526	surveillance	99.7	8728	hCoV-19/USA/PA-VSP5026/2021	OK246868
VSP5028	B.1.1.7	surveillance	99.7	5350	hCoV-19/USA/PA-VSP5028/2021	OK246869
VSP5029	P.1.10	surveillance	99.7	13664	hCoV-19/USA/NJ-VSP5029/2021	OK246870
VSP5030	B.1.1.7	surveillance	99.4	642	hCoV-19/USA/PA-VSP5030/2021	OK246871
VSP5032	B.1.1.7	surveillance	99.7	1234	hCoV-19/USA/PA-VSP5032/2021	OK246872
VSP5033	B.1.1.7	surveillance	99.7	2543	hCoV-19/USA/PA-VSP5033/2021	OK246873
VSP5034	B.1.1.7	surveillance	99.1	3893	hCoV-19/USA/PA-VSP5034/2021	OK246874
VSP5035	B.1.1.7	surveillance	99.7	436	hCoV-19/USA/PA-VSP5035/2021	OK246875
VSP5036	B.1.621	surveillance	98.5	2240	hCoV-19/USA/PA-VSP5036/2021	OK246876
VSP5037	B.1.1.7	surveillance	99.7	5155	hCoV-19/USA/PA-VSP5037/2021	OK246877
VSP5038	B.1.1.7	surveillance	99.7	2273	hCoV-19/USA/PA-VSP5038/2021	OK246878
VSP5039	B.1.526	surveillance	99.4	954	hCoV-19/USA/PA-VSP5039/2021	OK246879
VSP5040	B.1.1.7	surveillance	99.7	2516	hCoV-19/USA/PA-VSP5040/2021	OK246880
VSP5041	B.1.526	surveillance	99.7	5152	hCoV-19/USA/PA-VSP5041/2021	OK246881
VSP5042	B.1.1.7	surveillance	99.7	4252	hCoV-19/USA/PA-VSP5042/2021	OK246882
VSP5043	B.1.1.7	surveillance	99.1	379	hCoV-19/USA/PA-VSP5043/2021	OK246883
VSP5044	B.1.1.7	surveillance	95.8	1691	hCoV-19/USA/PA-VSP5044/2021
VSP5045	B.1.526	surveillance	99.1	4430	hCoV-19/USA/PA-VSP5045/2021	OK246884
VSP5046	B.1.1.7	surveillance	99.7	1642	hCoV-19/USA/PA-VSP5046/2021	OK246885
VSP5047	B.1.1.7	surveillance	98.1	167	hCoV-19/USA/PA-VSP5047/2021	OK246886
VSP5048	B.1.526	surveillance	99.7	2539	hCoV-19/USA/PA-VSP5048/2021	OK246887
VSP5049	B.1.1.7	surveillance	99.7	6131	hCoV-19/USA/PA-VSP5049/2021	OK246888
VSP5050	B.1.1.7	surveillance	99.7	3633	hCoV-19/USA/PA-VSP5050/2021	OK246889
VSP5051	B.1.1.7	surveillance	99.1	1869	hCoV-19/USA/PA-VSP5051/2021	OK246890
VSP5052	B.1.637	surveillance	99.5	3315	hCoV-19/USA/PA-VSP5052/2021	OK246891
VSP5053	B.1.526	surveillance	99.7	20211	hCoV-19/USA/PA-VSP5053/2021	OK246892
VSP5054	B.1.1.7	surveillance	99.7	4107	hCoV-19/USA/PA-VSP5054/2021	OK246893
VSP5055	B.1.1.7	surveillance	99.7	3478	hCoV-19/USA/PA-VSP5055/2021	OK246894
VSP5056	B.1.1.7	surveillance	99	8259	hCoV-19/USA/PA-VSP5056/2021	OK246895
VSP5059	B.1.1.7	surveillance	99.7	4864	hCoV-19/USA/PA-VSP5059/2021	OK246896
VSP5060	B.1.1.7	surveillance	99.7	2443	hCoV-19/USA/PA-VSP5060/2021	OK246897
VSP5061	B.1.1.7	surveillance	99.7	726	hCoV-19/USA/PA-VSP5061/2021	OK246898
VSP5062	B.1.526	surveillance	99.7	2697	hCoV-19/USA/PA-VSP5062/2021	OK246899
VSP5063	B.1.1.7	surveillance	97.7	84	hCoV-19/USA/PA-VSP5063/2021	OK246900
VSP5065	P.1	surveillance	99.7	7422	hCoV-19/USA/PA-VSP5065/2021	OK246901
VSP5066	B.1.526	surveillance	99.7	4722	hCoV-19/USA/PA-VSP5066/2021	OK246902
VSP5067	B.1.526	surveillance	99.7	5798	hCoV-19/USA/PA-VSP5067/2021	OK246903
VSP5068	B.1.1.7	surveillance	99.7	2579	hCoV-19/USA/PA-VSP5068/2021	OK246904
VSP5069	B.1.526	surveillance	99.7	8162	hCoV-19/USA/PA-VSP5069/2021	OK246905
VSP5070	B.1.1.7	surveillance	99.7	10298	hCoV-19/USA/PA-VSP5070/2021	OK246906
VSP5071	B.1.526	vaccine breakthrough	99.1	1701	hCoV-19/USA/PA-VSP5071/2021	OK246907
VSP5079	B.1.1.7	surveillance	99.7	6974	hCoV-19/USA/PA-VSP5079/2021	OK246909
VSP5080	B.1.621	surveillance	99.7	2197	hCoV-19/USA/PA-VSP5080/2021	OK246910
VSP5081	B.1.526	surveillance	99.7	3892	hCoV-19/USA/PA-VSP5081/2021	OK246911
VSP5082	B.1.1.7	surveillance	99.7	2785	hCoV-19/USA/PA-VSP5082/2021	OK246912
VSP5083	P.1	surveillance	99.7	3601	hCoV-19/USA/PA-VSP5083/2021	OK246913
VSP5084	P.1	surveillance	99.7	4861	hCoV-19/USA/PA-VSP5084/2021	OK246914
VSP5085	R.1	surveillance	99.6	4179	hCoV-19/USA/PA-VSP5085/2021	OK246915
VSP5086	AY.4	vaccine breakthrough	99.7	1229	hCoV-19/USA/NJ-VSP5086/2021	OK246916
VSP5088	B.1.1.7	surveillance	99.7	1613	hCoV-19/USA/NJ-VSP5088/2021	OK246917
VSP5089	B.1.1.7	surveillance	99.7	997	hCoV-19/USA/NJ-VSP5089/2021	OK246918
VSP5090	B.1.1.7	surveillance	99.5	595	hCoV-19/USA/PA-VSP5090/2021	OK246919
VSP5091	B.1.526	surveillance	99.6	840	hCoV-19/USA/PA-VSP5091/2021	OK246920
VSP5092	B.1.1.7	surveillance	99.7	1007	hCoV-19/USA/PA-VSP5092/2021	OK246921
VSP5093	B.1.1.7	surveillance	99.7	884	hCoV-19/USA/PA-VSP5093/2021	OK246922
VSP5094	B.1.1.7	surveillance	99.6	321	hCoV-19/USA/PA-VSP5094/2021	OK246923
VSP5095	B.1.1.7	surveillance	99.4	679	hCoV-19/USA/PA-VSP5095/2021	OK246924
VSP5096	B.1.1.7	surveillance	99.4	602	hCoV-19/USA/PA-VSP5096/2021	OK246925
VSP5097	B.1.1.7	surveillance	99.2	466	hCoV-19/USA/PA-VSP5097/2021	OK246926
VSP5098	P.1.2	surveillance	99.7	2141	hCoV-19/USA/PA-VSP5098/2021	OK246927
VSP5099	B.1.526	surveillance	99.7	4528	hCoV-19/USA/PA-VSP5099/2021	OK246928
VSP5100	B.1.617.2	surveillance	99.5	1053	hCoV-19/USA/PA-VSP5100/2021	OK246929
VSP5101	B.1.1.7	surveillance	99.7	2144	hCoV-19/USA/PA-VSP5101/2021	OK246930
VSP5102	B.1.1.7	surveillance	99.6	1151	hCoV-19/USA/PA-VSP5102/2021	OK246931
VSP5103	B.1.1.7	surveillance	99.6	1876	hCoV-19/USA/PA-VSP5103/2021	OK246932
VSP5104	B.1.1.7	surveillance	98.8	179	hCoV-19/USA/PA-VSP5104/2021	OK246933
VSP5105	B.1.1.7	surveillance	99.7	1812	hCoV-19/USA/PA-VSP5105/2021	OK246934
VSP5107	B.1.1.7	surveillance	99.7	793	hCoV-19/USA/PA-VSP5107/2021	OK246935
VSP5110	B.1.1.7	surveillance	99	326	hCoV-19/USA/PA-VSP5110/2021	OK246936
VSP5112	B.1.1.7	vaccine breakthrough	99.1	222	hCoV-19/USA/PA-VSP5112/2021	OK246937
VSP5113	B.1.1.7	surveillance	99.6	3050	hCoV-19/USA/PA-VSP5113/2021	OK246938
VSP5114	B.1.617.2	surveillance	99	1387	hCoV-19/USA/NJ-VSP5114/2021	OK246939
VSP5115	None	surveillance	86.6	423	hCoV-19/USA/PA-VSP5115/2021	OK246940
VSP5119	B.1.1.7	surveillance	99.7	4195	hCoV-19/USA/PA-VSP5119/2021	OK246942
VSP5120	B.1.621	surveillance	99.7	4073	hCoV-19/USA/PA-VSP5120/2021	OK246943
VSP5121	B.1.617.2	vaccine breakthrough	99.7	2898	hCoV-19/USA/PA-VSP5121/2021	OK246944
VSP5122	B.1.617.2	surveillance	99.3	1391	hCoV-19/USA/PA-VSP5122/2021	OK246945
VSP5123	B.1.1.7	surveillance	99.7	3452	hCoV-19/USA/PA-VSP5123/2021	OK246946
VSP5124	B.1.1.7	surveillance	99.7	2681	hCoV-19/USA/PA-VSP5124/2021	OK246947
VSP5125	P.1	surveillance	99.7	3875	hCoV-19/USA/PA-VSP5125/2021	OK246948
VSP5126	B.1.1.7	surveillance	99.6	2323	hCoV-19/USA/PA-VSP5126/2021	OK246949
VSP5127	P.1.2	surveillance	99.7	937	hCoV-19/USA/PA-VSP5127/2021	OK246950
VSP5128	B.1.1.7	surveillance	99.4	2257	hCoV-19/USA/PA-VSP5128/2021	OK246951
VSP5129	B.1.1.7	surveillance	99	880	hCoV-19/USA/PA-VSP5129/2021	OK246952
VSP5130	B.1.526	surveillance	99.6	593	hCoV-19/USA/PA-VSP5130/2021	OK246953
VSP5131	B.1.1.7	surveillance	99.7	2837	hCoV-19/USA/PA-VSP5131/2021	OK246954
VSP5133	B.1.1.7	surveillance	99.7	4222	hCoV-19/USA/PA-VSP5133/2021	OK246956
VSP5134	B.1.617.2	surveillance	99.7	4122	hCoV-19/USA/PA-VSP5134/2021	OK246957
VSP5135	AY.25	surveillance	99.7	3905	hCoV-19/USA/PA-VSP5135/2021	OK246958
VSP5136	B.1.637	surveillance	99.7	554	hCoV-19/USA/PA-VSP5136/2021
VSP5137	P.1	surveillance	99.7	3066	hCoV-19/USA/PA-VSP5137/2021	OK246959
VSP5138	B.1.1.7	surveillance	99.7	4484	hCoV-19/USA/PA-VSP5138/2021	OK246960
VSP5139	R.1	surveillance	99.4	428	hCoV-19/USA/PA-VSP5139/2021	OK246961
VSP5145	B.1.526	surveillance	99.7	3028	hCoV-19/USA/NC-VSP5145/2021	OK246963
VSP5146	AY.25	surveillance	99.7	4159	hCoV-19/USA/PA-VSP5146/2021	OK246964
VSP5147	B.1.621	surveillance	98	141	hCoV-19/USA/NJ-VSP5147/2021	OK246965
VSP5148	B.1.617.2	surveillance	97	355	hCoV-19/USA/PA-VSP5148/2021	OK246966
VSP5151	B.1.1.7	surveillance	99.7	757	hCoV-19/USA/NJ-VSP5151/2021	OK246967
VSP5154	B.1.1.7	surveillance	99.7	1170	hCoV-19/USA/PA-VSP5154/2021	OK246968
VSP5155	B.1.1.7	vaccine breakthrough	99.7	213	hCoV-19/USA/PA-VSP5155/2021	OK246969
VSP5156	B.1.1.7	surveillance	99.3	209	hCoV-19/USA/PA-VSP5156/2021	OK246970
VSP5158	B.1.1.7	surveillance	99.7	7334	hCoV-19/USA/PA-VSP5158/2021	OK246972
VSP5159	B.1.1.7	surveillance	99.1	2301	hCoV-19/USA/PA-VSP5159/2021	OK246973
VSP5160	B.1.1.7	surveillance	99.7	6611	hCoV-19/USA/PA-VSP5160/2021	OK246974
VSP5161	B.1.617.2	surveillance	99.7	10083	hCoV-19/USA/PA-VSP5161/2021	OK246975
VSP5162	B.1.617.2	surveillance	99.6	5017	hCoV-19/USA/PA-VSP5162/2021	OK246976
VSP5164	None	surveillance	95.9	4890	hCoV-19/USA/PA-VSP5164/2021	OK246977
VSP5165	B.1.617.2	surveillance	99.1	399	hCoV-19/USA/PA-VSP5165/2021	OK246978
VSP5166	B.1.617.2	surveillance	99.3	1241	hCoV-19/USA/PA-VSP5166/2021	OK246979
VSP5167	B.1.1.7	surveillance	99.7	2571	hCoV-19/USA/PA-VSP5167/2021	OK246980
VSP5169	AY.12	surveillance	99.6	618	hCoV-19/USA/PA-VSP5169/2021	OK246981
VSP5170	AY.3	surveillance	99.1	2147	hCoV-19/USA/NJ-VSP5170/2021	OK246982
VSP5173	AY.25	surveillance	99.7	3157	hCoV-19/USA/PA-VSP5173/2021	OK246983
VSP5174	AY.25	surveillance	99.3	2359	hCoV-19/USA/PA-VSP5174/2021	OK246984
VSP5175	B.1.617.2	surveillance	99	1355	hCoV-19/USA/PA-VSP5175/2021	OK246985
VSP5176	B.1.1.7	surveillance	99.7	2979	hCoV-19/USA/PA-VSP5176/2021	OK246986
VSP5178	B.1.1.7	surveillance	99.7	1021	hCoV-19/USA/PA-VSP5178/2021	OK246987
VSP5179	B.1.617.2	vaccine breakthrough	98.9	1737	hCoV-19/USA/PA-VSP5179/2021	OK246988
VSP5183	B.1.617.2	surveillance	99.4	2243	hCoV-19/USA/TX-VSP5183/2021	OK246989
VSP5184	B.1.1.7	surveillance	99.7	596	hCoV-19/USA/PA-VSP5184/2021	OK246990
VSP5185	AY.14	surveillance	96.7	1272	hCoV-19/USA/NJ-VSP5185/2021	OK246991
VSP5186	AY.25	surveillance	98.3	579	hCoV-19/USA/PA-VSP5186/2021	OK246992
VSP5187	B.1.617.2	surveillance	96.2	477	hCoV-19/USA/CO-VSP5187/2021	OK246993
VSP5188	B.1.617.2	surveillance	99.2	7101	hCoV-19/USA/KS-VSP5188/2021	OK246994
VSP5192	B.1.617.2	surveillance	99.7	9123	hCoV-19/USA/PA-VSP5192/2021	OK246996
VSP5193	AY.25	surveillance	99.7	6559	hCoV-19/USA/PA-VSP5193/2021	OK246997
VSP5194	B.1.1.7	surveillance	99.6	5669	hCoV-19/USA/PA-VSP5194/2021	OK246998
VSP5198	AY.25	surveillance	99.1	7272	hCoV-19/USA/PA-VSP5198/2021	OK246999
VSP5200	B.1.617.2	surveillance	97.8	4248	hCoV-19/USA/OH-VSP5200/2021	OK247000
VSP5201	None	surveillance	95.2	2310	hCoV-19/USA/PA-VSP5201/2021	OK247001
VSP5202	AY.12	surveillance	96.1	1322	hCoV-19/USA/PA-VSP5202/2021	OK247002
VSP5206	B.1.617.2	surveillance	99.7	7970	hCoV-19/USA/PA-VSP5206/2021	OK247003
VSP5207	B.1.621	surveillance	99.7	3729	hCoV-19/USA/NJ-VSP5207/2021	OK247004
VSP5209	B.1.617.2	surveillance	97.8	4618	hCoV-19/USA/PA-VSP5209/2021	OK247005
VSP5214	B.1.617.2	surveillance	99.7	7528	hCoV-19/USA/PA-VSP5214/2021	OK247006
VSP5217	AY.24	surveillance	99.7	7690	hCoV-19/USA/PA-VSP5217/2021	OK247007
VSP5219	B.1.617.2	surveillance	98.7	3750	hCoV-19/USA/PA-VSP5219/2021	OK247008
VSP5221	B.1.617.2	surveillance	99.7	4243	hCoV-19/USA/PA-VSP5221/2021	OK247009
VSP5222	B.1.617.2	surveillance	97.1	2190	hCoV-19/USA/PA-VSP5222/2021	OK247010
VSP5223	AY.14	surveillance	99.6	8230	hCoV-19/USA/PA-VSP5223/2021	OK247011
VSP5224	AY.25	surveillance	99.6	2912	hCoV-19/USA/PA-VSP5224/2021	OK247012
VSP5225	AY.25	surveillance	99.6	869	hCoV-19/USA/PA-VSP5225/2021	OK247013
VSP5226	B.1.617.2	surveillance	99.1	2216	hCoV-19/USA/PA-VSP5226/2021	OK247014
VSP5227	B.1.617.2	surveillance	99.6	3741	hCoV-19/USA/PA-VSP5227/2021	OK247015
VSP5228	AY.25	surveillance	99.1	8295	hCoV-19/USA/PA-VSP5228/2021	OK247016
VSP5229	B.1.1.7	surveillance	99.7	3075	hCoV-19/USA/PA-VSP5229/2021	OK247017
VSP5230	AY.12	surveillance	99.6	5139	hCoV-19/USA/PA-VSP5230/2021	OK247018
VSP5231	B.1.617.2	surveillance	97.5	2201	hCoV-19/USA/PA-VSP5231/2021	OK247019
VSP5232	B.1.617.2	surveillance	99.1	1289	hCoV-19/USA/PA-VSP5232/2021	OK247020
VSP5235	AY.21	surveillance	97.5	2028	hCoV-19/USA/PA-VSP5235/2021	OK247021
VSP5242	B.1.628	surveillance	99.5	2353	hCoV-19/USA/PA-VSP5242/2021	OK247022
VSP5243	B.1.1.528	surveillance	97.6	253	hCoV-19/USA/PA-VSP5243/2021	OK247023
VSP5244	B.1.617.2	surveillance	99.4	2449	hCoV-19/USA/PA-VSP5244/2021	OK247024
VSP5245	B.1.617.2	surveillance	99.7	10098	hCoV-19/USA/PA-VSP5245/2021	OK247025
VSP5246	None	surveillance	96.2	370	hCoV-19/USA/PA-VSP5246/2021	OK247026
VSP5247	AY.3	surveillance	99.7	7041	hCoV-19/USA/PA-VSP5247/2021	OK247027
VSP5248	B.1.617.2	surveillance	99.7	4841	hCoV-19/USA/PA-VSP5248/2021	OK247028
VSP5249	B.1.617.2	surveillance	99.7	8336	hCoV-19/USA/PA-VSP5249/2021	OK247029
VSP5251	B.1.617.2	surveillance	99.7	7288	hCoV-19/USA/PA-VSP5251/2021	OK247030
VSP5252	B.1.617.2	surveillance	99.7	3249	hCoV-19/USA/PA-VSP5252/2021	OK247031
VSP5253	B.1.617.2	surveillance	99.6	2439	hCoV-19/USA/GA-VSP5253/2021	OK247032
VSP5254	AY.24	surveillance	99.6	1320	hCoV-19/USA/PA-VSP5254/2021	OK247033
VSP5255	B.1.617.2	surveillance	95.8	1064	hCoV-19/USA/PA-VSP5255/2021	OK247034
VSP5256	B.1.617.2	surveillance	99.7	8039	hCoV-19/USA/PA-VSP5256/2021	OK247035
VSP5257	B.1.617.2	surveillance	99.7	2217	hCoV-19/USA/PA-VSP5257/2021	OK247036
VSP5258	AY.12	surveillance	99.7	12343	hCoV-19/USA/PA-VSP5258/2021	OK247037
VSP5259	B.1.617.2	surveillance	93.8	217	hCoV-19/USA/PA-VSP5259/2021	OK247038
VSP5260	B.1.617.2	surveillance	99.7	2235	hCoV-19/USA/CA-VSP5260/2021	OK247039
VSP5270	AY.3	surveillance	99.5	4220	hCoV-19/USA/PA-VSP5270/2021	OK247040
VSP5272	AY.12	surveillance	99.7	4194	hCoV-19/USA/PA-VSP5272/2021	OK247041
VSP5292	B.1.617.2	surveillance	99.7	4353	hCoV-19/USA/PA-VSP5292/2021	OK247042
VSP5293	B.1.617.2	surveillance	99.7	8512	hCoV-19/USA/PA-VSP5293/2021	OK247043
VSP5294	AY.14	surveillance	99.7	2489	hCoV-19/USA/NJ-VSP5294/2021	OK247044
VSP5295	B.1.617.2	surveillance	99.6	3219	hCoV-19/USA/PA-VSP5295/2021	OK247045
VSP5296	B.1.617.2	surveillance	99.3	1833	hCoV-19/USA/PA-VSP5296/2021	OK247046
VSP5298	B.1.617.2	surveillance	99.7	2967	hCoV-19/USA/PA-VSP5298/2021	OK247047
VSP5299	AY.20	surveillance	99.7	3346	hCoV-19/USA/PA-VSP5299/2021	OK247048
VSP5300	B.1.617.2	surveillance	98.8	395	hCoV-19/USA/PA-VSP5300/2021	OK247049
VSP5301	B.1.617.2	surveillance	99.7	1265	hCoV-19/USA/PA-VSP5301/2021	OK247050
VSP5302	B.1.617.2	surveillance	99.7	1653	hCoV-19/USA/PA-VSP5302/2021	OK247051
VSP5303	B.1.617.2	surveillance	99.5	561	hCoV-19/USA/PA-VSP5303/2021	OK247052
VSP5304	B.1.617.2	surveillance	99.6	3561	hCoV-19/USA/PA-VSP5304/2021	OK247053
VSP5305	B.1.617.2	surveillance	99.7	4399	hCoV-19/USA/PA-VSP5305/2021	OK247054
VSP5306	AY.25	surveillance	97.9	3644	hCoV-19/USA/PA-VSP5306/2021	OK247055
VSP5372	B.1.617.2	surveillance	99.7	1867	hCoV-19/USA/PA-VSP5372/2021	OK247056
VSP5373	AY.25	surveillance	99.7	3441	hCoV-19/USA/PA-VSP5373/2021	OK247057
VSP5374	B.1.617.2	surveillance	99.7	14180	hCoV-19/USA/PA-VSP5374/2021	OK247058
VSP5375	B.1.617.2	surveillance	99.6	927	hCoV-19/USA/PA-VSP5375/2021	OK247059
VSP5376	AY.24	surveillance	99.6	3411	hCoV-19/USA/PA-VSP5376/2021	OK247060
VSP5377	AY.25	surveillance	99.7	2685	hCoV-19/USA/PA-VSP5377/2021	OK247061
VSP5378	AY.3	surveillance	99.6	3481	hCoV-19/USA/PA-VSP5378/2021	OK247062
VSP5379	AY.20	surveillance	98.9	2565	hCoV-19/USA/PA-VSP5379/2021	OK247063
VSP5380	B.1.617.2	surveillance	99.7	2688	hCoV-19/USA/PA-VSP5380/2021	OK247064
VSP5381	AY.12	surveillance	99.7	3164	hCoV-19/USA/PA-VSP5381/2021	OK247065
VSP5382	AY.25	surveillance	99.7	3428	hCoV-19/USA/PA-VSP5382/2021	OK247066
VSP5383	AY.24	surveillance	99.6	5426	hCoV-19/USA/PA-VSP5383/2021	OK247067
VSP5385	B.1.617.2	surveillance	99.4	1193	hCoV-19/USA/PA-VSP5385/2021	OK247068
VSP5386	AY.3	surveillance	99.7	4040	hCoV-19/USA/PA-VSP5386/2021	OK247069
VSP5389	B.1.617.2	surveillance	99.7	2918	hCoV-19/USA/PA-VSP5389/2021	OK247070
VSP5395	B.1.617.2	surveillance	99.7	2256	hCoV-19/USA/PA-VSP5395/2021	OK247071
VSP5399	AY.3	surveillance	99.6	3059	hCoV-19/USA/PA-VSP5399/2021	OK247072
VSP5443	B.1.617.2	surveillance	99.7	3239	hCoV-19/USA/PA-VSP5443/2021	OK247073
VSP5444	AY.4	surveillance	99.7	4316	hCoV-19/USA/PA-VSP5444/2021	OK247074
VSP5445	AY.3	surveillance	99.4	3887	hCoV-19/USA/PA-VSP5445/2021	OK247075
VSP5446	AY.12	surveillance	99.7	5185	hCoV-19/USA/NJ-VSP5446/2021	OK247076
VSP5447	B.1.617.2	surveillance	99.7	3500	hCoV-19/USA/PA-VSP5447/2021	OK247077
VSP5448	B.1.617.2	surveillance	99.7	5292	hCoV-19/USA/PA-VSP5448/2021	OK247078
VSP5449	AY.24	surveillance	99.1	796	hCoV-19/USA/PA-VSP5449/2021	OK247079
VSP5450	B.1.617.2	surveillance	98.8	627	hCoV-19/USA/PA-VSP5450/2021	OK247080
VSP5451	B.1.617.2	surveillance	99.7	3640	hCoV-19/USA/NJ-VSP5451/2021	OK247081
VSP5452	B.1.617.2	surveillance	99.7	3726	hCoV-19/USA/PA-VSP5452/2021	OK247082
VSP5453	B.1.617.2	surveillance	99.6	3470	hCoV-19/USA/PA-VSP5453/2021	OK247083
VSP5454	AY.3	surveillance	99.1	1326	hCoV-19/USA/PA-VSP5454/2021	OK247084
VSP5455	AY.25	surveillance	98.9	1479	hCoV-19/USA/NJ-VSP5455/2021	OK247085
VSP5456	AY.12	surveillance	99.7	4372	hCoV-19/USA/NJ-VSP5456/2021	OK247086
VSP5458	AY.25	surveillance	99.7	4384	hCoV-19/USA/PA-VSP5458/2021	OK247088
VSP5460	AY.25	surveillance	99.7	3964	hCoV-19/USA/PA-VSP5460/2021	OK247090
VSP5461	AY.3	surveillance	99.6	3585	hCoV-19/USA/MD-VSP5461/2021	OK247091
VSP5462	B.1.617.2	surveillance	99.7	3901	hCoV-19/USA/PA-VSP5462/2021	OK247092
VSP5465	AY.10	surveillance	97	214	hCoV-19/USA/PA-VSP5465/2021	OK247093
VSP5466	AY.12	surveillance	98.1	414	hCoV-19/USA/PA-VSP5466/2021	OK247094
VSP5467	B.1.617.2	surveillance	99.7	3135	hCoV-19/USA/PA-VSP5467/2021	OK247095
VSP5468	B.1.617.2	surveillance	98.5	3581	hCoV-19/USA/PA-VSP5468/2021	OK247096
VSP5471	AY.4	surveillance	95.8	1200	hCoV-19/USA/PA-VSP5471/2021	OK247097
VSP5472	B.1.617.2	surveillance	97.4	1341	hCoV-19/USA/PA-VSP5472/2021	OK247098
VSP5473	B.1.617.2	surveillance	99.3	982	hCoV-19/USA/PA-VSP5473/2021	OK247099
VSP5474	AY.25	surveillance	99.6	3808	hCoV-19/USA/PA-VSP5474/2021	OK247100
VSP5477	B.1.617.2	surveillance	99.5	2098	hCoV-19/USA/PA-VSP5477/2021	OK247101
VSP5478	B.1.617.2	surveillance	99.7	3560	hCoV-19/USA/PA-VSP5478/2021	OK247102
VSP5479	AY.21	surveillance	99.7	3483	hCoV-19/USA/PA-VSP5479/2021	OK247103
VSP5481	B.1.617.2	surveillance	96.2	1926	hCoV-19/USA/PA-VSP5481/2021	OK247104
VSP5484	B.1.617.2	surveillance	96.4	3963	hCoV-19/USA/PA-VSP5484/2021	OK247105
VSP5485	B.1.617.2	surveillance	99.4	3618	hCoV-19/USA/PA-VSP5485/2021	OK247106
VSP5490	B.1.617.2	surveillance	97.9	474	hCoV-19/USA/PA-VSP5490/2021	OK247107
VSP5491	AY.14	surveillance	98.1	1003	hCoV-19/USA/PA-VSP5491/2021	OK247108
VSP5495	B.1.617.2	surveillance	97.2	3723	hCoV-19/USA/PA-VSP5495/2021	OK247109
VSP5496	AY.20	surveillance	99.5	13645	hCoV-19/USA/PA-VSP5496/2021	OK247110
VSP5503	B.1.617.2	surveillance	99.5	3451	hCoV-19/USA/PA-VSP5503/2021	OK247111
VSP5504	B.1.617.2	surveillance	99.7	3429	hCoV-19/USA/PA-VSP5504/2021	OK247112
VSP5505	AY.3	surveillance	99.7	3456	hCoV-19/USA/PA-VSP5505/2021	OK247113
VSP5507	AY.14	surveillance	95.6	1314	hCoV-19/USA/PA-VSP5507/2021	OK247114
VSP5508	B.1.617.2	surveillance	99.6	6431	hCoV-19/USA/PA-VSP5508/2021	OK247115
VSP5509	AY.4	surveillance	96.2	4197	hCoV-19/USA/PA-VSP5509/2021	OK247116
VSP5510	AY.25	surveillance	98.8	5726	hCoV-19/USA/PA-VSP5510/2021	OK247117
VSP5511	AY.3	surveillance	99.2	5716	hCoV-19/USA/PA-VSP5511/2021	OK247118
VSP5512	AY.3	surveillance	95.8	2319	hCoV-19/USA/PA-VSP5512/2021	OK247119
VSP5513	AY.3	surveillance	99.7	4328	hCoV-19/USA/PA-VSP5513/2021	OK247120
VSP5514	AY.25	surveillance	99.4	4281	hCoV-19/USA/PA-VSP5514/2021	OK247121
VSP5515	AY.3	surveillance	98.9	3866	hCoV-19/USA/PA-VSP5515/2021	OK247122
VSP5516	B.1.617.2	surveillance	99.7	3408	hCoV-19/USA/PA-VSP5516/2021	OK247123
VSP5517	AY.25	surveillance	99.7	4109	hCoV-19/USA/PA-VSP5517/2021	OK247124
VSP5518	B.1.617.2	surveillance	99.6	1611	hCoV-19/USA/PA-VSP5518/2021	OK247125
VSP5519	B.1.617.2	surveillance	99.7	4541	hCoV-19/USA/PA-VSP5519/2021	OK247126
VSP5520	B.1.617.2	surveillance	99.6	2115	hCoV-19/USA/PA-VSP5520/2021	OK247127
VSP5521	AY.25	surveillance	99.7	4860	hCoV-19/USA/NJ-VSP5521/2021	OK247128
VSP5525	B.1.617.2	surveillance	99.1	2954	hCoV-19/USA/PA-VSP5525/2021	OK247129
VSP5526	B.1.617.2	surveillance	99.7	3508	hCoV-19/USA/PA-VSP5526/2021	OK247130
VSP5527	AY.10	surveillance	99.3	5238	hCoV-19/USA/PA-VSP5527/2021	OK247131
VSP5528	AY.14	surveillance	99.7	5282	hCoV-19/USA/PA-VSP5528/2021	OK247132
VSP5529	AY.25	surveillance	99.6	3376	hCoV-19/USA/PA-VSP5529/2021	OK247133
VSP5530	B.1.617.2	surveillance	99.7	2782	hCoV-19/USA/CA-VSP5530/2021	OK247134
VSP5531	B.1.617.2	surveillance	99.4	4261	hCoV-19/USA/PA-VSP5531/2021	OK247135
VSP5532	AY.15	surveillance	99.7	4230	hCoV-19/USA/PA-VSP5532/2021	OK247136
VSP5533	B.1.617.2	surveillance	99.7	3827	hCoV-19/USA/PA-VSP5533/2021	OK247137
VSP5534	B.1.617.2	surveillance	99.6	3252	hCoV-19/USA/PA-VSP5534/2021	OK247138
VSP5535	B.1.617.2	surveillance	99.1	2266	hCoV-19/USA/PA-VSP5535/2021	OK247139
VSP5536	B.1.617.2	surveillance	98	1733	hCoV-19/USA/PA-VSP5536/2021	OK247140
VSP5537	B.1.617.2	surveillance	99.7	3214	hCoV-19/USA/PA-VSP5537/2021	OK247141
VSP5539	AY.13	surveillance	99.6	4420	hCoV-19/USA/NJ-VSP5539/2021	OK247142
VSP5540	B.1.617.2	surveillance	98.4	580	hCoV-19/USA/PA-VSP5540/2021	OK247143
VSP5542	P.1	surveillance	99.7	2732	hCoV-19/USA/PA-VSP5542/2021	OK247144
VSP5543	B.1.617.2	surveillance	99.7	3808	hCoV-19/USA/NJ-VSP5543/2021	OK247145
VSP5544	AY.3	surveillance	99.7	8082	hCoV-19/USA/PA-VSP5544/2021	OK247146
VSP5545	AY.20	surveillance	99.7	5226	hCoV-19/USA/PA-VSP5545/2021	OK247147
VSP5546	B.1.617.2	surveillance	99.7	4381	hCoV-19/USA/NJ-VSP5546/2021	OK247148
VSP5548	B.1.617.2	surveillance	99.6	4924	hCoV-19/USA/NJ-VSP5548/2021	OK247149
VSP5549	B.1.617.2	surveillance	99.4	1441	hCoV-19/USA/PA-VSP5549/2021	OK247150
VSP5550	B.1.617.2	surveillance	99.6	2143	hCoV-19/USA/NJ-VSP5550/2021	OK247151
VSP5551	AY.12	surveillance	98.4	436	hCoV-19/USA/PA-VSP5551/2021	OK247152
VSP5552	AY.25	surveillance	99.4	1533	hCoV-19/USA/NJ-VSP5552/2021	OK247153
VSP5553	AY.24	surveillance	99.6	2059	hCoV-19/USA/PA-VSP5553/2021	OK247154
VSP5554	AY.4	surveillance	98.9	4803	hCoV-19/USA/PA-VSP5554/2021	OK247155
VSP5555	B.1.617.2	surveillance	99.6	2557	hCoV-19/USA/PA-VSP5555/2021	OK247156
VSP5556	AY.1	surveillance	99.6	6629	hCoV-19/USA/NJ-VSP5556/2021	OK247157
VSP5557	B.1.617.2	surveillance	99.7	6338	hCoV-19/USA/PA-VSP5557/2021	OK247158
VSP5558	AY.25	surveillance	98.9	1413	hCoV-19/USA/NJ-VSP5558/2021	OK247159
VSP5559	AY.1	surveillance	99.6	3557	hCoV-19/USA/PA-VSP5559/2021	OK247160
VSP5560	B.1.617.2	surveillance	99.4	1361	hCoV-19/USA/PA-VSP5560/2021	OK247161
VSP5561	B.1.617.2	surveillance	99.2	1320	hCoV-19/USA/PA-VSP5561/2021	OK247162
VSP5562	AY.20	surveillance	98.9	2104	hCoV-19/USA/NJ-VSP5562/2021	OK247163
VSP5563	B.1.617.2	surveillance	99.5	3357	hCoV-19/USA/PA-VSP5563/2021	OK247164
VSP5564	AY.20	surveillance	99.4	1432	hCoV-19/USA/PA-VSP5564/2021	OK247165
VSP5566	AY.24	surveillance	97.4	177	hCoV-19/USA/PA-VSP5566/2021	OK247166
VSP5568	AY.4	surveillance	98.8	2148	hCoV-19/USA/PA-VSP5568/2021	OK247167
VSP5569	AY.25	surveillance	99.7	2581	hCoV-19/USA/NJ-VSP5569/2021	OK247168
VSP5570	AY.4	surveillance	98	845	hCoV-19/USA/PA-VSP5570/2021	OK247169
VSP5571	AY.24	surveillance	99.4	2051	hCoV-19/USA/PA-VSP5571/2021	OK247170
VSP5572	B.1.621.1	surveillance	99.6	782	hCoV-19/USA/PA-VSP5572/2021	OK247171
VSP5573	AY.25	surveillance	99.6	4820	hCoV-19/USA/PA-VSP5573/2021	OK247172
VSP5575	B.1.617.2	surveillance	99.7	3889	hCoV-19/USA/PA-VSP5575/2021	OK247173
VSP5576	AY.25	surveillance	98	2944	hCoV-19/USA/PA-VSP5576/2021	OK247174
VSP5577	AY.14	surveillance	99.7	3582	hCoV-19/USA/NJ-VSP5577/2021	OK247175
VSP5578	AY.3	surveillance	98.6	784	hCoV-19/USA/PA-VSP5578/2021	OK247176
VSP5580	AY.4	surveillance	98.1	3143	hCoV-19/USA/PA-VSP5580/2021	OK247177
VSP5581	B.1.617.2	surveillance	99.6	3061	hCoV-19/USA/PA-VSP5581/2021	OK247178
VSP5582	AY.25	surveillance	99.3	2118	hCoV-19/USA/PA-VSP5582/2021	OK247179
VSP5583	AY.24	surveillance	99.6	2055	hCoV-19/USA/PA-VSP5583/2021	OK247180
VSP5584	B.1.617.2	surveillance	99.7	3742	hCoV-19/USA/NJ-VSP5584/2021	OK247181
VSP5585	AY.14	surveillance	99.1	1041	hCoV-19/USA/NJ-VSP5585/2021	OK247182
VSP5586	AY.12	surveillance	99.4	2231	hCoV-19/USA/PA-VSP5586/2021	OK247183
VSP5587	B.1.617.2	surveillance	99.7	7646	hCoV-19/USA/PA-VSP5587/2021	OK247184
VSP5589	B.1.617.2	surveillance	99.2	1696	hCoV-19/USA/NJ-VSP5589/2021	OK247185
VSP5590	AY.25	surveillance	98.5	2635	hCoV-19/USA/PA-VSP5590/2021	OK247186
VSP5592	AY.4	surveillance	97.5	1837	hCoV-19/USA/PA-VSP5592/2021	OK247187
VSP5596	AY.3	surveillance	98.1	1996	hCoV-19/USA/PA-VSP5596/2021	OK247188
VSP5598	AY.15	surveillance	99.7	2861	hCoV-19/USA/PA-VSP5598/2021	OK247189
VSP5599	B.1.617.2	surveillance	99.6	3714	hCoV-19/USA/PA-VSP5599/2021	OK247190
VSP5600	B.1.617.2	surveillance	99.7	2390	hCoV-19/USA/PA-VSP5600/2021	OK247191
VSP5601	AY.20	surveillance	99.6	1487	hCoV-19/USA/PA-VSP5601/2021	OK247192
VSP5604	AY.12	surveillance	97.8	756	hCoV-19/USA/VA-VSP5604/2021	OK247193
VSP5605	B.1.617.2	surveillance	99.1	1351	hCoV-19/USA/NJ-VSP5605/2021	OK247194
VSP5606	B.1.617.2	surveillance	98.3	3852	hCoV-19/USA/PA-VSP5606/2021	OK247195
VSP5609	B.1.617.2	surveillance	95.2	697	hCoV-19/USA/NJ-VSP5609/2021	OK247196
VSP5610	B.1.617.2	surveillance	99.5	3719	hCoV-19/USA/PA-VSP5610/2021	OK247197
VSP5611	B.1.617.2	surveillance	96.3	887	hCoV-19/USA/PA-VSP5611/2021	OK247198
VSP5612	B.1.617.2	surveillance	98.3	2628	hCoV-19/USA/NJ-VSP5612/2021	OK247199
VSP5614	B.1.617.2	surveillance	98.8	530	hCoV-19/USA/PA-VSP5614/2021	OK247200
VSP5615	AY.4	surveillance	98.8	3541	hCoV-19/USA/PA-VSP5615/2021	OK247201
VSP5616	AY.14	surveillance	99.7	3042	hCoV-19/USA/NJ-VSP5616/2021	OK247202
VSP5617	B.1.617.2	surveillance	99.7	2958	hCoV-19/USA/NJ-VSP5617/2021	OK247203
VSP5618	AY.3	surveillance	98.5	713	hCoV-19/USA/PA-VSP5618/2021	OK247204
VSP5619	AY.2	surveillance	98.9	2864	hCoV-19/USA/PA-VSP5619/2021	OK247205
VSP5620	B.1.617.2	surveillance	99.5	2301	hCoV-19/USA/PA-VSP5620/2021	OK247206
VSP5621	B.1.617.2	surveillance	99.3	1289	hCoV-19/USA/SC-VSP5621/2021	OK247207
VSP5622	AY.25	surveillance	98.8	815	hCoV-19/USA/PA-VSP5622/2021	OK247208
VSP5623	B.1.617.2	surveillance	99.3	1681	hCoV-19/USA/NJ-VSP5623/2021	OK247209
VSP5625	B.1.617.2	surveillance	99.3	3672	hCoV-19/USA/PA-VSP5625/2021	OK247210
VSP5627	B.1.617.2	surveillance	99.7	2141	hCoV-19/USA/NJ-VSP5627/2021	OK247211
VSP5628	AY.25	surveillance	98.7	673	hCoV-19/USA/NJ-VSP5628/2021	OK247212
VSP5629	B.1.617.2	surveillance	98	4430	hCoV-19/USA/PA-VSP5629/2021	OK247213
VSP5630	AY.3	surveillance	98.7	1457	hCoV-19/USA/NJ-VSP5630/2021	OK247214
VSP5631	AY.3	surveillance	99.1	834	hCoV-19/USA/PA-VSP5631/2021	OK247215
VSP5632	B.1.617.2	surveillance	99.5	1168	hCoV-19/USA/PA-VSP5632/2021	OK247216
VSP5633	B.1.617.2	surveillance	99.6	1371	hCoV-19/USA/PA-VSP5633/2021	OK247217
VSP5634	AY.25	surveillance	99.7	10558	hCoV-19/USA/PA-VSP5634/2021	OK247218
VSP5635	B.1.617.2	surveillance	99.6	1857	hCoV-19/USA/PA-VSP5635/2021	OK247219
VSP5636	B.1.617.2	surveillance	99.5	1323	hCoV-19/USA/PA-VSP5636/2021	OK247220
VSP5637	AY.25	surveillance	99	947	hCoV-19/USA/PA-VSP5637/2021	OK247221
VSP5639	AY.25	surveillance	98.8	1188	hCoV-19/USA/PA-VSP5639/2021	OK247223
VSP5640	AY.3	surveillance	98.8	830	hCoV-19/USA/PA-VSP5640/2021	OK247224
VSP5641	B.1.617.2	surveillance	99.1	1558	hCoV-19/USA/PA-VSP5641/2021	OK247225
VSP5642	B.1.617.2	surveillance	98.7	251	hCoV-19/USA/PA-VSP5642/2021	OK247226
VSP5643	AY.25	surveillance	99.5	757	hCoV-19/USA/PA-VSP5643/2021	OK247227
VSP5644	AY.4	surveillance	99.6	930	hCoV-19/USA/NJ-VSP5644/2021	OK247228
VSP5645	B.1.617.2	surveillance	98.8	823	hCoV-19/USA/PA-VSP5645/2021	OK247229
VSP5646	B.1.617.2	surveillance	99.7	8406	hCoV-19/USA/PA-VSP5646/2021	OK247230
VSP5647	B.1.617.2	surveillance	99.5	1175	hCoV-19/USA/PA-VSP5647/2021	OK247231
VSP5648	AY.15	surveillance	99.6	4054	hCoV-19/USA/PA-VSP5648/2021	OK247232
VSP5649	B.1.617.2	surveillance	99.2	1030	hCoV-19/USA/PA-VSP5649/2021	OK247233
VSP5650	B.1.617.2	surveillance	99.4	1783	hCoV-19/USA/PA-VSP5650/2021	OK247234
VSP5651	B.1.617.2	surveillance	99.1	1649	hCoV-19/USA/PA-VSP5651/2021	OK247235
VSP5652	AY.25	surveillance	98.9	528	hCoV-19/USA/PA-VSP5652/2021	OK247236
VSP5653	AY.3	surveillance	98.8	1440	hCoV-19/USA/NJ-VSP5653/2021	OK247237
VSP5654	B.1.617.2	surveillance	98.8	870	hCoV-19/USA/NJ-VSP5654/2021	OK247238
VSP5656	AY.25	surveillance	98.1	116	hCoV-19/USA/PA-VSP5656/2021	OK247240
VSP5658	AY.3	surveillance	99.6	3621	hCoV-19/USA/PA-VSP5658/2021	OK247242
VSP5659	AY.25	surveillance	99.2	573	hCoV-19/USA/PA-VSP5659/2021	OK247243
VSP5660	B.1.617.2	surveillance	99.7	2280	hCoV-19/USA/PA-VSP5660/2021	OK247244
VSP5661	B.1.617.2	surveillance	99.1	941	hCoV-19/USA/PA-VSP5661/2021	OK247245
VSP5662	B.1.617.2	surveillance	99.1	990	hCoV-19/USA/PA-VSP5662/2021	OK247246
VSP5663	AY.15	surveillance	99.6	2718	hCoV-19/USA/PA-VSP5663/2021	OK247247
VSP5664	B.1.617.2	surveillance	99.7	2116	hCoV-19/USA/NJ-VSP5664/2021	OK247248
VSP5665	B.1.617.2	surveillance	99.4	1450	hCoV-19/USA/PA-VSP5665/2021	OK247249
VSP5666	B.1.617.2	surveillance	99.4	1670	hCoV-19/USA/PA-VSP5666/2021	OK247250
VSP5667	None	surveillance	99.7	716	hCoV-19/USA/PA-VSP5667/2021	OK247251
VSP5668	AY.25	surveillance	99	657	hCoV-19/USA/PA-VSP5668/2021	OK247252
VSP5672	AY.25	surveillance	99.7	7891	hCoV-19/USA/PA-VSP5672/2021	OK247256
VSP5673	B.1.617.2	surveillance	98.7	372	hCoV-19/USA/PA-VSP5673/2021	OK247257
VSP5674	AY.25	surveillance	99.4	1354	hCoV-19/USA/PA-VSP5674/2021	OK247258
VSP5676	B.1.617.2	surveillance	99.1	612	hCoV-19/USA/ME-VSP5676/2021	OK247259
VSP5677	AY.25	surveillance	99.3	1363	hCoV-19/USA/PA-VSP5677/2021	OK247260
VSP5678	B.1.617.2	surveillance	99	1962	hCoV-19/USA/PA-VSP5678/2021	OK247261
VSP5679	B.1.617.2	surveillance	98.9	865	hCoV-19/USA/PA-VSP5679/2021	OK247262
VSP5680	AY.3	surveillance	99.4	887	hCoV-19/USA/PA-VSP5680/2021	OK247263
VSP5681	AY.3	surveillance	99.4	1480	hCoV-19/USA/PA-VSP5681/2021	OK247264
VSP5682	AY.25	surveillance	99	1693	hCoV-19/USA/PA-VSP5682/2021	OK247265
VSP5683	B.1.617.2	surveillance	99.7	1090	hCoV-19/USA/PA-VSP5683/2021	OK247266
VSP5684	AY.3	surveillance	99.6	2033	hCoV-19/USA/PA-VSP5684/2021	OK247267
VSP5685	AY.25	surveillance	99.1	2168	hCoV-19/USA/PA-VSP5685/2021	OK247268
VSP5686	AY.3	surveillance	98.7	619	hCoV-19/USA/PA-VSP5686/2021	OK247269
VSP5708	AY.25	surveillance	99.5	1728	hCoV-19/USA/PA-VSP5708/2021	OK247272
VSP5709	AY.21	surveillance	99.7	3445	hCoV-19/USA/PA-VSP5709/2021	OK247273
VSP5710	B.1.617.2	surveillance	99.7	4914	hCoV-19/USA/PA-VSP5710/2021	OK247274
VSP5712	B.1.617.2	surveillance	99.6	4079	hCoV-19/USA/PA-VSP5712/2021	OK247275
VSP5713	B.1.617.2	surveillance	99.7	2800	hCoV-19/USA/PA-VSP5713/2021	OK247276
VSP5714	B.1.617.2	surveillance	98.7	1808	hCoV-19/USA/PA-VSP5714/2021	OK247277
VSP5715	AY.12	surveillance	99.6	3575	hCoV-19/USA/PA-VSP5715/2021	OK247278
VSP5716	AY.25	surveillance	99.7	5007	hCoV-19/USA/PA-VSP5716/2021	OK247279
VSP5717	B.1.617.2	surveillance	99.4	2438	hCoV-19/USA/PA-VSP5717/2021	OK247280
VSP5718	B.1.617.2	surveillance	99.7	2279	hCoV-19/USA/PA-VSP5718/2021	OK247281
VSP5719	B.1.617.2	surveillance	98.9	3087	hCoV-19/USA/PA-VSP5719/2021	OK247282
VSP5721	AY.25	surveillance	98.2	581	hCoV-19/USA/PA-VSP5721/2021	OK247283
VSP5722	B.1.617.2	surveillance	99.7	5170	hCoV-19/USA/PA-VSP5722/2021	OK247284
VSP5723	AY.3	surveillance	99.4	1664	hCoV-19/USA/PA-VSP5723/2021	OK247285
VSP5724	AY.3	surveillance	99	987	hCoV-19/USA/PA-VSP5724/2021	OK247286
VSP5725	B.1.617.2	surveillance	99.7	3843	hCoV-19/USA/PA-VSP5725/2021	OK247287
VSP5727	B.1.617.2	surveillance	99.7	4915	hCoV-19/USA/PA-VSP5727/2021	OK247288
VSP5729	B.1.617.2	surveillance	99.5	1528	hCoV-19/USA/PA-VSP5729/2021	OK247289
VSP5738	B.1.617.2	surveillance	98.8	1052	hCoV-19/USA/PA-VSP5738/2021	OK247290
VSP5739	B.1.617.2	surveillance	98.9	1322	hCoV-19/USA/PA-VSP5739/2021	OK247291
VSP5740	AY.20	surveillance	98.8	1468	hCoV-19/USA/MI-VSP5740/2021	OK247292
VSP5742	B.1.617.2	surveillance	99.6	1598	hCoV-19/USA/PA-VSP5742/2021	OK247293
VSP5743	AY.20	surveillance	99.5	1692	hCoV-19/USA/PA-VSP5743/2021	OK247294
VSP5744	B.1.617.2	surveillance	99.7	950	hCoV-19/USA/PA-VSP5744/2021	OK247295
VSP5745	AY.2	surveillance	99.7	10300	hCoV-19/USA/PA-VSP5745/2021	OK247296
VSP5746	AY.25	surveillance	98.8	710	hCoV-19/USA/PA-VSP5746/2021	OK247297
VSP5747	AY.1	surveillance	98.8	317	hCoV-19/USA/PA-VSP5747/2021	OK247298
VSP5748	AY.24	surveillance	99.7	16340	hCoV-19/USA/PA-VSP5748/2021	OK247299
VSP5749	AY.25	surveillance	99.6	2267	hCoV-19/USA/PA-VSP5749/2021	OK247300
VSP5908	B.1.617.2	surveillance	97	150	hCoV-19/USA/NJ-VSP5908/2021	OK247301
VSP5910	AY.3	surveillance	99.6	3040	hCoV-19/USA/NJ-VSP5910/2021	OK247302
VSP5912	B.1.617.2	surveillance	98.8	1415	hCoV-19/USA/NJ-VSP5912/2021	OK247303
VSP5920	B.1.617.2	surveillance	99.7	26703	hCoV-19/USA/PA-VSP5920/2021	OK247304
VSP5928	AY.3	surveillance	99.6	2019	hCoV-19/USA/PA-VSP5928/2021	OK247305
VSP5929	AY.4	surveillance	96.5	70	hCoV-19/USA/PA-VSP5929/2021	OK247306
VSP5931	AY.25	surveillance	98.6	573	hCoV-19/USA/PA-VSP5931/2021	OK247307
VSP5932	AY.25	surveillance	98.8	1252	hCoV-19/USA/PA-VSP5932/2021	OK247308
VSP5935	AY.3	vaccine breakthrough	99.4	840	hCoV-19/USA/PA-VSP5935/2021	OK247309
VSP5936	B.1.617.2	surveillance	98.5	2020	hCoV-19/USA/PA-VSP5936/2021	OK247310
VSP5942	B.1.617.2	surveillance	98.8	686	hCoV-19/USA/PA-VSP5942/2021	OK247311
VSP5946	B.1.617.2	surveillance	98.9	948	hCoV-19/USA/PA-VSP5946/2021	OK247312
VSP5947	AY.3	surveillance	99	1243	hCoV-19/USA/PA-VSP5947/2021	OK247313
VSP5948	AY.3	surveillance	97.9	901	hCoV-19/USA/PA-VSP5948/2021	OK247314
VSP5949	AY.3	surveillance	99	1095	hCoV-19/USA/PA-VSP5949/2021	OK247315
VSP5953	B.1.617.2	surveillance	98.4	773	hCoV-19/USA/PA-VSP5953/2021	OK247316
VSP5954	B.1.617.2	surveillance	97.8	101	hCoV-19/USA/PA-VSP5954/2021	OK247317
VSP5957	B.1.617.2	surveillance	99.5	2165	hCoV-19/USA/NJ-VSP5957/2021	OK247318
VSP5958	B.1.617.2	surveillance	98.3	480	hCoV-19/USA/PA-VSP5958/2021	OK247319
VSP5959	B.1.617.2	surveillance	97.6	147	hCoV-19/USA/PA-VSP5959/2021	OK247320
VSP5960	AY.3.1	surveillance	97.7	797	hCoV-19/USA/PA-VSP5960/2021	OK247321
VSP5961	AY.24	surveillance	99	5902	hCoV-19/USA/PA-VSP5961/2021	OK247322
VSP5968	B.1.617.2	surveillance	97.3	626	hCoV-19/USA/PA-VSP5968/2021	OK247323
VSP5971	B.1.617.2	surveillance	97.2	253	hCoV-19/USA/PA-VSP5971/2021	OK247324
VSP5980	AY.3	surveillance	99.6	2017	hCoV-19/USA/PA-VSP5980/2021	OK247325
VSP5983	B.1.617.2	surveillance	99	1005	hCoV-19/USA/PA-VSP5983/2021	OK247326
VSP5986	B.1.617.2	surveillance	98.9	975	hCoV-19/USA/PA-VSP5986/2021	OK247327
VSP5987	B.1.617.2	surveillance	98.9	874	hCoV-19/USA/PA-VSP5987/2021	OK247328
VSP5991	AY.25	surveillance	99.1	1684	hCoV-19/USA/PA-VSP5991/2021	OK247329
VSP5992	AY.24	vaccine breakthrough	98.4	267	hCoV-19/USA/PA-VSP5992/2021	OK247330
VSP5996	B.1.617.2	surveillance	98	236	hCoV-19/USA/PA-VSP5996/2021	OK247331
VSP5997	B.1.617.2	surveillance	98.1	379	hCoV-19/USA/NJ-VSP5997/2021	OK247332
VSP6000	AY.12	surveillance	97.6	130	hCoV-19/USA/PA-VSP6000/2021	OK247333
VSP6004	B.1.617.2	surveillance	98.1	616	hCoV-19/USA/NJ-VSP6004/2021	OK247334
VSP6005	B.1.617.2	surveillance	98.8	584	hCoV-19/USA/NJ-VSP6005/2021	OK247335
VSP6007	B.1.617.2	surveillance	99.7	3512	hCoV-19/USA/PA-VSP6007/2021	OK247336
VSP6008	AY.4	surveillance	95.2	63	hCoV-19/USA/NJ-VSP6008/2021	OK247337
VSP6009	B.1.617.2	surveillance	98.9	955	hCoV-19/USA/PA-VSP6009/2021	OK247338
VSP6011	AY.24	vaccine breakthrough	99.6	1192	hCoV-19/USA/PA-VSP6011/2021	OK247339
VSP6013	AY.25	surveillance	99	1563	hCoV-19/USA/PA-VSP6013/2021	OK247340
VSP6015	B.1.617.2	vaccine breakthrough	98.2	433	hCoV-19/USA/PA-VSP6015/2021	OK247341
VSP6018	AY.20	surveillance	98.1	238	hCoV-19/USA/PA-VSP6018/2021	OK247342
VSP6022	B.1.617.2	surveillance	98.1	203	hCoV-19/USA/PA-VSP6022/2021	OK247343
VSP6023	B.1.617.2	surveillance	98.6	553	hCoV-19/USA/PA-VSP6023/2021	OK247344
VSP6027	AY.25	surveillance	99.7	2976	hCoV-19/USA/PA-VSP6027/2021	OK247345
VSP6033	AY.24	surveillance	99	1458	hCoV-19/USA/PA-VSP6033/2021	OK247346
VSP6034	B.1.617.2	surveillance	98.8	1304	hCoV-19/USA/NJ-VSP6034/2021	OK247347
VSP6035	B.1.617.2	surveillance	97.7	250	hCoV-19/USA/NJ-VSP6035/2021	OK247348
VSP6038	AY.25	surveillance	98.7	1006	hCoV-19/USA/PA-VSP6038/2021	OK247349
VSP6039	B.1.617.2	surveillance	99	606	hCoV-19/USA/PA-VSP6039/2021	OK247350
VSP6040	B.1.617.2	surveillance	97.6	446	hCoV-19/USA/PA-VSP6040/2021	OK247351
VSP6042	B.1.617.2	vaccine breakthrough	97.5	160	hCoV-19/USA/PA-VSP6042/2021	OK247352
VSP6043	AY.3	surveillance	98.6	825	hCoV-19/USA/PA-VSP6043/2021	OK247353
VSP6045	B.1.617.2	surveillance	99.7	11265	hCoV-19/USA/PA-VSP6045/2021	OK247354
VSP6047	B.1.617.2	surveillance	99.7	12390	hCoV-19/USA/NJ-VSP6047/2021	OK247355
VSP6049	B.1.617.2	surveillance	98.7	550	hCoV-19/USA/PA-VSP6049/2021	OK247356
VSP6050	AY.24	surveillance	99.4	1550	hCoV-19/USA/PA-VSP6050/2021	OK247357
VSP6051	AY.24	surveillance	99.7	19048	hCoV-19/USA/PA-VSP6051/2021	OK247358
VSP6053	B.1.617.2	surveillance	98.9	1832	hCoV-19/USA/PA-VSP6053/2021	OK247359
VSP6054	B.1.617.2	surveillance	98.8	569	hCoV-19/USA/PA-VSP6054/2021	OK247360
VSP6056	B.1.617.2	surveillance	98.9	772	hCoV-19/USA/NJ-VSP6056/2021	OK247361
VSP6057	B.1.617.2	surveillance	98.6	219	hCoV-19/USA/NJ-VSP6057/2021	OK247362
VSP6058	B.1.617.2	surveillance	98.8	616	hCoV-19/USA/PA-VSP6058/2021	OK247363
VSP6061	B.1.617.2	surveillance	97.8	237	hCoV-19/USA/PA-VSP6061/2021	OK247364
VSP6063	B.1.617.2	surveillance	99.5	1802	hCoV-19/USA/PA-VSP6063/2021	OK247365
VSP6064	AY.24	surveillance	99.7	6099	hCoV-19/USA/PA-VSP6064/2021	OK247366
VSP6067	AY.3	surveillance	99.3	2412	hCoV-19/USA/PA-VSP6067/2021	OK247367
VSP6068	AY.24	surveillance	98.9	1611	hCoV-19/USA/PA-VSP6068/2021	OK247368
VSP6075	B.1.617.2	surveillance	99.2	2177	hCoV-19/USA/PA-VSP6075/2021	OK247369
VSP6108	AY.19	surveillance	99.5	1090	hCoV-19/USA/PA-VSP6108/2021	OK247370
VSP6112	AY.25	surveillance	98.8	553	hCoV-19/USA/PA-VSP6112/2021	OK247371
VSP6114	B.1.617.2	surveillance	98.7	282	hCoV-19/USA/PA-VSP6114/2021	OK247372
VSP6115	B.1.617.2	surveillance	99	1424	hCoV-19/USA/PA-VSP6115/2021	OK247373
VSP6118	AY.19	surveillance	98.6	408	hCoV-19/USA/PA-VSP6118/2021	OK247374
VSP6122	B.1.617.2	surveillance	99	701	hCoV-19/USA/PA-VSP6122/2021
VSP6132	B.1.617.2	surveillance	99.6	878	hCoV-19/USA/PA-VSP6132/2021	OK247375
VSP6133	B.1.617.2	surveillance	99.7	2171	hCoV-19/USA/PA-VSP6133/2021	OK247376
VSP6136	AY.3	surveillance	98.4	500	hCoV-19/USA/PA-VSP6136/2021	OK247377
VSP6145	AY.25	surveillance	99.3	6995	hCoV-19/USA/PA-VSP6145/2021	OK247378
VSP6149	AY.25	surveillance	99.6	1613	hCoV-19/USA/PA-VSP6149/2021	OK247379
VSP6152	B.1.617.2	surveillance	98.7	981	hCoV-19/USA/PA-VSP6152/2021	OK247380
VSP8001	B.1.409	surveillance	99.8	148
VSP8002	B.1.526	surveillance	99.8	666
VSP8003	B.1.637	surveillance	99.8	10156
VSP8004	B.1.596	surveillance	99.8	95
VSP8005	B.1.234	surveillance	99.8	10992
VSP8006	B.1.637	surveillance	99.8	2398
VSP8007	B.1.526	surveillance	99.8	233
VSP8008	B.1.2	surveillance	99.8	168
VSP8009	B.1.526	surveillance	99.8	1121
VSP8010	R.1	surveillance	99.8	3793
VSP8011	B.1.575	surveillance	99.8	233
VSP8012	B.1.1.7	surveillance	99.8	12488
VSP8013	B.1.1.519	surveillance	99.9	3592
VSP8014	B.1.243	surveillance	99.8	8862
VSP8015	B.1.243	surveillance	99.8	2523
VSP8016	B.1.595	surveillance	99.8	5257
VSP8017	B.1.1.7	surveillance	99.8	1083
VSP8018	B.1.1.7	surveillance	99.8	5087
VSP8019	B.1.1.7	surveillance	99.8	3108
VSP8020	B.1.1.7	surveillance	99.8	81
VSP8021	B.1.2	surveillance	99.8	144
VSP8022	B.1.1.7	surveillance	99.8	1205
VSP8023	B.1.526	surveillance	99.8	10718
VSP8024	B.1.596	surveillance	99.8	225
VSP8025	B.1.2	surveillance	99.4	25
VSP8026	B.1.526	surveillance	99.8	4109
VSP8027	B.1.243	surveillance	99.8	3144
VSP8028	B.1.243	surveillance	99.8	2621
VSP8029	B.1.526	surveillance	99.9	9926
VSP8030	B.1.1.7	surveillance	99.8	394
VSP8031	B.1.575	surveillance	99.8	915
VSP8032	B.1.575	surveillance	98.6	17
VSP8033	B.1.526	surveillance	99.9	12517
VSP8034	B.1.1.7	surveillance	99.8	8962
VSP8035	B.1.526	surveillance	99.8	5638
VSP8036	B.1.575	surveillance	99.8	7241
VSP8037	B.1.427	surveillance	99.8	3753
VSP8038	B.1.2	surveillance	99.8	4089
VSP8039	B.1.243	surveillance	99.8	13373
VSP8040	B.1.575	surveillance	99.8	2493
VSP8041	B.1.243	surveillance	99.8	3293
VSP8042	B.1.595	surveillance	99.8	1209
VSP8043	B.1.1	surveillance	99.8	4770
VSP8044	B.1.1.7	surveillance	99.8	548
VSP8045	B.1.234	surveillance	99.8	1108
VSP8046	B.1.234	surveillance	99.8	8211
VSP8047	B.1.1.7	surveillance	99.8	369
VSP8048	B.1.1.7	surveillance	99.9	10880
VSP8049	R.1	surveillance	97.6	14
VSP8050	B.1.575	surveillance	99.8	4329
VSP8065	B.1.1.7	surveillance	99.7	2480	hCoV-19/USA/PA-Jefferson_20210414_SWIFT1re_S15/2021
VSP8066	B.1.1.7	surveillance	99.6	2467	hCoV-19/USA/PA-Jefferson_20210414_SWIFT1re_S16/2021
VSP8067	B.1.1.7	surveillance	99.7	2903	hCoV-19/USA/PA-Jefferson_20210414_SWIFT1re_S17/2021
VSP8073	P.1.2	surveillance	99.6	2484	hCoV-19/USA/PA-Jefferson_20210416_SWIFTrun2_S03/2021
VSP8074	B.1.1.7	surveillance	99.7	2899	hCoV-19/USA/PA-Jefferson_20210416_SWIFTrun2_S04/2021
VSP8075	B.1.1.7	vaccine breakthrough	99.7	2854	hCoV-19/USA/PA-Jefferson_20210416_SWIFTrun2_S05/2021
VSP8077	B.1.1.7	vaccine breakthrough	99.7	2377	hCoV-19/USA/PA-Jefferson_20210416_SWIFTrun2_S07/2021
VSP8078	B.1.1.7	vaccine breakthrough	99.7	2319	hCoV-19/USA/PA-Jefferson_20210416_SWIFTrun2_S08/2021
VSP8080	B.1.526	vaccine breakthrough	99.7	2717	hCoV-19/USA/PA-Jefferson_20210416_SWIFTrun2_S10/2021
VSP8081	B.1.1.7	vaccine breakthrough	99.7	2826	hCoV-19/USA/PA-Jefferson_20210416_SWIFTrun2_S11/2021
VSP8082	B.1.1.7	vaccine breakthrough	99.7	2386	hCoV-19/USA/PA-Jefferson_20210416_SWIFTrun2_S12/2021
VSP8083	B.1.1.7	vaccine breakthrough	99.7	2432	hCoV-19/USA/PA-Jefferson_20210416_SWIFTrun2_S13/2021
VSP8084	B.1.1.7	vaccine breakthrough	99.7	2520	hCoV-19/USA/PA-Jefferson_20210416_SWIFTrun2_S14/2021
VSP8087	B.1.526	vaccine breakthrough	98.6	1600	hCoV-19/USA/PA-Jefferson_20210416_SWIFTrun2_S17/2021
VSP8088	B.1.1.7	vaccine breakthrough	99.2	2522	hCoV-19/USA/PA-Jefferson_20210416_SWIFTrun2_S18/2021
VSP8089	B.1.1.7	vaccine breakthrough	99.7	3005	hCoV-19/USA/PA-Jefferson_20210416_SWIFTrun2_S19/2021
VSP8092	B.1.1.7	vaccine breakthrough	99.4	2746	hCoV-19/USA/PA-Jefferson_20210416_SWIFTrun2_S22/2021
VSP8094	B.1.1.7	vaccine breakthrough	99.7	2549	hCoV-19/USA/PA-Jefferson_20210416_SWIFTrun2_S24/2021
VSP8095	B.1.1.7	surveillance	99.7	2575	hCoV-19/USA/PA-Jefferson_20210416_SWIFTrun2_S25/2021
VSP8096	B.1.1.7	surveillance	99.7	2204	hCoV-19/USA/PA-Jefferson_20210416_SWIFTrun2_S26/2021
VSP8097	B.1.1.7	surveillance	99.7	2046	hCoV-19/USA/PA-Jefferson_20210416_SWIFTrun2_S27/2021
VSP8098	B.1.575	surveillance	99.6	2684	hCoV-19/USA/PA-Jefferson_20210416_SWIFTrun2_S28/2021
VSP8099	B.1.1.7	surveillance	99.8	2567	hCoV-19/USA/PA-Jefferson_20210416_SWIFTrun2_S29/2021
VSP8100	B.1.1.7	surveillance	99.7	2704	hCoV-19/USA/PA-Jefferson_20210416_SWIFTrun2_S30/2021
VSP8101	B.1.1.7	surveillance	99.7	2898	hCoV-19/USA/PA-Jefferson_20210416_SWIFTrun2_S31/2021
VSP8102	B.1.1.7	surveillance	99.7	2213	hCoV-19/USA/PA-Jefferson_20210416_SWIFTrun2_S32/2021
VSP8103	B.1.1.7	surveillance	99.7	2988	hCoV-19/USA/PA-Jefferson_20210416_SWIFTrun2_S33/2021
VSP8105	B.1.1.7	surveillance	99.7	2475
VSP8106	B.1.1.7	surveillance	99.7	2416	hCoV-19/USA/PA-Jefferson_20210416_SWIFTrun2_S36/2021
VSP8107	B.1.526	surveillance	99.7	2743	hCoV-19/USA/PA-Jefferson_20210416_SWIFTrun2_S37/2021
VSP8108	B.1.1.7	surveillance	99.7	2397	hCoV-19/USA/PA-Jefferson_20210416_SWIFTrun2_S38/2021
VSP8109	B.1.1.7	surveillance	99.7	2683	hCoV-19/USA/PA-Jefferson_20210416_SWIFTrun2_S39/2021
VSP8110	Q.1	surveillance	99.4	1605	hCoV-19/USA/PA-Jefferson_20210416_SWIFTrun2_S40/2021
VSP8111	B.1.1.7	surveillance	99.7	2421	hCoV-19/USA/PA-Jefferson_20210416_SWIFTrun2_S41/2021
VSP8112	B.1.1.7	surveillance	99.7	2068	hCoV-19/USA/PA-Jefferson_20210416_SWIFTrun2_S42/2021
VSP8113	B.1.526	surveillance	99.7	2810	hCoV-19/USA/PA-Jefferson_20210416_SWIFTrun2_S43/2021
VSP8114	B.1.1.7	surveillance	99.7	2124	hCoV-19/USA/PA-Jefferson_20210416_SWIFTrun2_S44/2021
VSP8115	B.1.1.7	surveillance	99.8	2762	hCoV-19/USA/PA-Jefferson_20210416_SWIFTrun2_S45/2021
VSP8116	B.1.1.7	surveillance	99.7	2461	hCoV-19/USA/PA-Jefferson_20210416_SWIFTrun2_S46/2021
VSP8117	B.1.1.7	surveillance	99.7	2461	hCoV-19/USA/PA-Jefferson_20210416_SWIFTrun2_S47/2021
VSP8118	B.1.1.7	surveillance	99.8	2604	hCoV-19/USA/PA-Jefferson_20210416_SWIFTrun2_S48/2021
VSP8119	B.1.526	surveillance	99.6	2735	hCoV-19/USA/PA-Jefferson_20210507_SWIFTrun3_14/2021
VSP8120	B.1.1.7	surveillance	99.7	2528	hCoV-19/USA/PA-Jefferson_20210524_COVIDSeq1_S37/2021
VSP8121	B.1.1.7	surveillance	99.7	2476	hCoV-19/USA/PA-Jefferson_20210601_COVIDSeq2_S01/2021
VSP8122	B.1.1.7	surveillance	99.7	2767	hCoV-19/USA/PA-Jefferson_20210601_COVIDSeq2_S02/2021
VSP8123	B.1.1.7	surveillance	99.7	2845	hCoV-19/USA/PA-Jefferson_20210601_COVIDSeq2_S03/2021
VSP8124	B.1.1.7	surveillance	99.7	2426	hCoV-19/USA/PA-Jefferson_20210601_COVIDSeq2_S04/2021
VSP8125	B.1.1.7	surveillance	99.7	2452	hCoV-19/USA/PA-Jefferson_20210601_COVIDSeq2_S05/2021
VSP8126	B.1.1.7	surveillance	99.7	2319	hCoV-19/USA/PA-Jefferson_20210601_COVIDSeq2_S06/2021
VSP8127	B.1.1.7	surveillance	99.7	1664	hCoV-19/USA/PA-Jefferson_20210601_COVIDSeq2_S07/2021
VSP8128	B.1.1.7	surveillance	99.1	1735	hCoV-19/USA/PA-Jefferson_20210601_COVIDSeq2_S08/2021
VSP8129	B.1.1.7	surveillance	99.7	2216	hCoV-19/USA/PA-Jefferson_20210601_COVIDSeq2_S09/2021
VSP8130	B.1.1.7	surveillance	99.8	2797	hCoV-19/USA/PA-Jefferson_20210601_COVIDSeq2_S10/2021
VSP8131	B.1.1.7	surveillance	99.8	2837	hCoV-19/USA/PA-Jefferson_20210601_COVIDSeq2_S11/2021
VSP8132	B.1.351	surveillance	99.5	3132	hCoV-19/USA/PA-Jefferson_20210601_COVIDSeq2_S12/2021
VSP8133	B.1.575	surveillance	99.7	2533	hCoV-19/USA/PA-Jefferson_20210601_COVIDSeq2_S13/2021
VSP8134	B.1.637	surveillance	99.7	2431	hCoV-19/USA/PA-Jefferson_20210601_COVIDSeq2_S15/2021
VSP8135	B.1.1.7	surveillance	99.7	2942	hCoV-19/USA/PA-Jefferson_20210601_COVIDSeq2_S16/2021
VSP8136	B.1.1.7	surveillance	99.7	2567	hCoV-19/USA/PA-Jefferson_20210601_COVIDSeq2_S17/2021
VSP8137	Q.6	surveillance	99.7	2562	hCoV-19/USA/PA-Jefferson_20210601_COVIDSeq2_S18/2021
VSP8138	B.1.1.7	surveillance	99.7	2721	hCoV-19/USA/PA-Jefferson_20210601_COVIDSeq2_S19/2021
VSP8139	B.1.526	surveillance	99.7	2755	hCoV-19/USA/PA-Jefferson_20210601_COVIDSeq2_S20/2021
VSP8140	B.1.526	surveillance	99.7	3437	hCoV-19/USA/PA-Jefferson_20210601_COVIDSeq2_S21/2021
VSP8141	B.1.1.7	vaccine breakthrough	99.7	2418	hCoV-19/USA/PA-Jefferson_20210601_COVIDSeq2_S22/2021
VSP8142	B.1.1.7	vaccine breakthrough	99.7	2295	hCoV-19/USA/PA-Jefferson_20210601_COVIDSeq2_S23/2021
VSP8143	B.1.617.2	vaccine breakthrough	99.7	2605	hCoV-19/USA/PA-Jefferson_20210601_COVIDSeq2_S24/2021
VSP8144	B.1.1.7	vaccine breakthrough	99.7	2703	hCoV-19/USA/PA-Jefferson_20210601_COVIDSeq2_S25/2021
VSP8147	B.1.1.7	surveillance	99.6	2103	hCoV-19/USA/PA-Jefferson_20210601_COVIDSeq2_S29/2021
VSP8148	B.1.1.7	surveillance	99.7	1876	hCoV-19/USA/PA-Jefferson_20210601_COVIDSeq2_S30/2021
VSP8149	B.1.1.7	surveillance	99.2	1450	hCoV-19/USA/PA-Jefferson_20210601_COVIDSeq2_S31/2021
VSP8150	B.1.1.7	surveillance	99.7	2885	hCoV-19/USA/PA-Jefferson_20210601_COVIDSeq2_S32/2021
VSP8151	B.1.1.7	surveillance	99.7	1559	hCoV-19/USA/PA-Jefferson_20210601_COVIDSeq2_S33/2021
VSP8152	B.1.1.7	surveillance	99.7	2194	hCoV-19/USA/PA-Jefferson_20210601_COVIDSeq2_S34/2021
VSP8153	B.1.1.7	surveillance	99.3	2455	hCoV-19/USA/PA-Jefferson_20210601_COVIDSeq2_S35/2021
VSP8154	B.1.1.7	surveillance	99.7	2125	hCoV-19/USA/PA-Jefferson_20210601_COVIDSeq2_S36/2021
VSP8155	B.1.1.7	surveillance	99	2344	hCoV-19/USA/PA-Jefferson_20210601_COVIDSeq2_S38/2021
VSP8156	B.1.1.7	surveillance	99.7	1421	hCoV-19/USA/PA-Jefferson_20210601_COVIDSeq2_S39/2021
VSP8158	B.1.1.519	surveillance	98.6	1159	hCoV-19/USA/PA-Jefferson_20210601_COVIDSeq2_S41/2021
VSP8159	B.1.1.7	surveillance	99.2	1555
VSP8160	B.1.526	surveillance	99.7	2588	hCoV-19/USA/PA-Jefferson_20210601_COVIDSeq2_S43/2021
VSP8161	B.1.1.7	surveillance	99.1	1500	hCoV-19/USA/PA-Jefferson_20210601_COVIDSeq2_S44/2021
VSP8162	B.1.526	surveillance	99.7	2712	hCoV-19/USA/PA-Jefferson_20210601_COVIDSeq2_S45/2021
VSP8163	B.1.1.7	surveillance	99.7	2575	hCoV-19/USA/PA-Jefferson_20210601_COVIDSeq2_S46/2021
VSP8164	B.1.1.7	surveillance	99.7	2568	hCoV-19/USA/PA-Jefferson_20210605_COVIDSeq3_S01/2021
VSP8165	B.1.1.7	surveillance	99.7	2661	hCoV-19/USA/PA-Jefferson_20210605_COVIDSeq3_S02/2021
VSP8166	B.1.1.7	surveillance	99.7	3096	hCoV-19/USA/PA-Jefferson_20210605_COVIDSeq3_S03/2021
VSP8167	B.1.1.7	surveillance	99.7	2827	hCoV-19/USA/PA-Jefferson_20210605_COVIDSeq3_S04/2021
VSP8168	B.1.1.7	surveillance	99.7	3466	hCoV-19/USA/PA-Jefferson_20210605_COVIDSeq3_S05/2021
VSP8169	B.1.1.7	surveillance	99.7	2951	hCoV-19/USA/PA-Jefferson_20210605_COVIDSeq3_S06/2021
VSP8170	B.1.526	surveillance	99.8	3181	hCoV-19/USA/PA-Jefferson_20210605_COVIDSeq3_S07/2021
VSP8171	B.1.1.7	surveillance	99.7	3205	hCoV-19/USA/PA-Jefferson_20210605_COVIDSeq3_S08/2021
VSP8176	B.1.637	surveillance	99.7	2206	hCoV-19/USA/PA-Jefferson_20210605_COVIDSeq3_S13/2021
VSP8177	B.1.1.7	surveillance	99.7	2720	hCoV-19/USA/PA-Jefferson_20210605_COVIDSeq3_S14/2021
VSP8178	B.1.526	surveillance	99.7	2894	hCoV-19/USA/PA-Jefferson_20210605_COVIDSeq3_S15/2021
VSP8179	B.1.526	surveillance	99.7	3160	hCoV-19/USA/PA-Jefferson_20210605_COVIDSeq3_S16/2021
VSP8180	B.1.1.7	surveillance	99.7	3156	hCoV-19/USA/PA-Jefferson_20210605_COVIDSeq3_S17/2021
VSP8181	B.1.621	surveillance	99.7	3187	hCoV-19/USA/PA-Jefferson_20210605_COVIDSeq3_S18/2021
VSP8185	B.1.1.7	surveillance	99.7	2288	hCoV-19/USA/PA-Jefferson_20210605_COVIDSeq3_S22/2021
VSP8186	B.1.1.7	surveillance	99.7	2872	hCoV-19/USA/PA-Jefferson_20210605_COVIDSeq3_S23/2021
VSP8187	B.1.1.7	surveillance	99.8	2295	hCoV-19/USA/PA-Jefferson_20210605_COVIDSeq3_S24/2021
VSP8188	B.1.1.7	surveillance	99.3	2194	hCoV-19/USA/PA-Jefferson_20210605_COVIDSeq3_S25/2021
VSP8189	B.1.1.7	surveillance	99.2	1246	hCoV-19/USA/PA-Jefferson_20210605_COVIDSeq3_S26/2021
VSP8190	B.1.1.7	surveillance	99.7	2136	hCoV-19/USA/PA-Jefferson_20210605_COVIDSeq3_S27/2021
VSP8191	B.1.1.7	surveillance	99.7	2267	hCoV-19/USA/PA-Jefferson_20210605_COVIDSeq3_S28/2021
VSP8192	B.1.1.7	surveillance	99.8	2655	hCoV-19/USA/PA-Jefferson_20210605_COVIDSeq3_S29/2021
VSP8193	B.1.1.7	surveillance	99.7	1908	hCoV-19/USA/PA-Jefferson_20210605_COVIDSeq3_S30/2021
VSP8194	B.1.1.7	surveillance	99.7	1692	hCoV-19/USA/PA-Jefferson_20210605_COVIDSeq3_S31/2021
VSP8195	B.1.1.7	surveillance	99.7	2358	hCoV-19/USA/PA-Jefferson_20210605_COVIDSeq3_S32/2021
VSP8196	B.1.1.7	surveillance	99.7	1976	hCoV-19/USA/PA-Jefferson_20210605_COVIDSeq3_S33/2021
VSP8197	B.1.1.7	surveillance	99.7	2383	hCoV-19/USA/PA-Jefferson_20210605_COVIDSeq3_S34/2021
VSP8198	B.1.526	surveillance	99.7	1666	hCoV-19/USA/PA-Jefferson_20210605_COVIDSeq3_S35/2021
VSP8199	B.1.1.7	surveillance	99.7	1886	hCoV-19/USA/PA-Jefferson_20210605_COVIDSeq3_S36/2021
VSP8200	B.1.621	surveillance	99.7	2776	hCoV-19/USA/PA-Jefferson_20210605_COVIDSeq3_S37/2021
VSP8201	B.1.637	surveillance	99.7	2742	hCoV-19/USA/PA-Jefferson_20210605_COVIDSeq3_S38/2021
VSP8202	B.1.1.7	surveillance	99.7	2188	hCoV-19/USA/PA-Jefferson_20210605_COVIDSeq3_S39/2021
VSP8203	B.1.1.7	surveillance	99.7	1841	hCoV-19/USA/PA-Jefferson_20210605_COVIDSeq3_S40/2021
VSP8204	B.1.1.7	surveillance	99.7	2617	hCoV-19/USA/PA-Jefferson_20210605_COVIDSeq3_S41/2021
VSP8205	B.1.1.7	surveillance	99.7	2230	hCoV-19/USA/PA-Jefferson_20210605_COVIDSeq3_S42/2021
VSP8206	B.1.1.7	surveillance	99.7	1730	hCoV-19/USA/PA-Jefferson_20210605_COVIDSeq3_S43/2021
VSP8207	B.1.1.7	surveillance	99.7	2141	hCoV-19/USA/PA-Jefferson_20210605_COVIDSeq3_S44/2021
VSP8208	B.1.1.7	surveillance	99.7	2038	hCoV-19/USA/PA-Jefferson_20210605_COVIDSeq3_S45/2021
VSP8209	B.1.1.7	surveillance	99.7	2050	hCoV-19/USA/PA-Jefferson_20210605_COVIDSeq3_S46/2021
VSP8210	B.1.1.7	surveillance	99.7	1866	hCoV-19/USA/PA-Jefferson_20210614_COVIDSeq10_S01/2021
VSP8211	B.1.1.7	surveillance	99.7	2651	hCoV-19/USA/PA-Jefferson_20210614_COVIDSeq10_S02/2021
VSP8212	B.1.617.2	surveillance	99.7	2301	hCoV-19/USA/PA-Jefferson_20210614_COVIDSeq10_S03/2021
VSP8213	B.1.1.7	surveillance	99.7	2692	hCoV-19/USA/PA-Jefferson_20210614_COVIDSeq10_S04/2021
VSP8214	B.1.1.7	surveillance	99.7	2628
VSP8215	B.1.1.7	surveillance	99.4	2705
VSP8216	B.1.525	surveillance	97.1	895	hCoV-19/USA/PA-Jefferson_20210614_COVIDSeq10_S07/2021
VSP8217	B.1.1.7	surveillance	99.7	2421	hCoV-19/USA/PA-Jefferson_20210614_COVIDSeq10_S08/2021
VSP8218	B.1.1.7	surveillance	99.7	1628	hCoV-19/USA/PA-Jefferson_20210614_COVIDSeq10_S09/2021
VSP8219	B.1.1.7	surveillance	99.7	2273	hCoV-19/USA/PA-Jefferson_20210614_COVIDSeq10_S10/2021
VSP8220	B.1.1.7	surveillance	98.7	1248	hCoV-19/USA/PA-Jefferson_20210614_COVIDSeq10_S11/2021
VSP8221	B.1.1.7	surveillance	99.7	2265	hCoV-19/USA/PA-Jefferson_20210614_COVIDSeq10_S12/2021
VSP8222	B.1.1.7	surveillance	99.7	1946	hCoV-19/USA/PA-Jefferson_20210614_COVIDSeq10_S13/2021
VSP8223	B.1.1.7	surveillance	99.7	2291	hCoV-19/USA/PA-Jefferson_20210614_COVIDSeq10_S14/2021
VSP8224	B.1.1.7	surveillance	99.7	2134	hCoV-19/USA/PA-Jefferson_20210614_COVIDSeq10_S15/2021
VSP8225	B.1.1.7	surveillance	99.7	2613	hCoV-19/USA/PA-Jefferson_20210614_COVIDSeq10_S16/2021
VSP8226	B.1.1.7	surveillance	99.7	2172
VSP8227	B.1.1.7	surveillance	99.7	2200	hCoV-19/USA/PA-Jefferson_20210614_COVIDSeq10_S18/2021
VSP8228	B.1.526	surveillance	99.7	2432	hCoV-19/USA/PA-Jefferson_20210614_COVIDSeq10_S19/2021
VSP8229	B.1.1.7	surveillance	99.7	2386	hCoV-19/USA/PA-Jefferson_20210614_COVIDSeq10_S20/2021
VSP8230	B.1.1.7	surveillance	99.7	2433	hCoV-19/USA/PA-Jefferson_20210614_COVIDSeq10_S21/2021
VSP8231	B.1.526	surveillance	99.7	2372	hCoV-19/USA/PA-Jefferson_20210614_COVIDSeq10_S22/2021
VSP8232	B.1.526	surveillance	99.7	3061	hCoV-19/USA/PA-Jefferson_20210614_COVIDSeq10_S23/2021
VSP8233	B.1.1.7	surveillance	97.7	2059	hCoV-19/USA/PA-Jefferson_20210614_COVIDSeq10_S24/2021
VSP8234	B.1.526	surveillance	99.5	1860	hCoV-19/USA/PA-Jefferson_20210614_COVIDSeq10_S25/2021
VSP8235	B.1.1.7	surveillance	99.7	2627	hCoV-19/USA/PA-Jefferson_20210614_COVIDSeq10_S26/2021
VSP8236	B.1.1.7	surveillance	99.7	2781	hCoV-19/USA/PA-Jefferson_20210614_COVIDSeq10_S27/2021
VSP8237	B.1.1.7	surveillance	99.7	1428	hCoV-19/USA/PA-Jefferson_20210614_COVIDSeq10_S28/2021
VSP8238	B.1.1.7	surveillance	99.5	1610	hCoV-19/USA/PA-Jefferson_20210614_COVIDSeq10_S29/2021
VSP8239	B.1.1.7	surveillance	99.7	3051	hCoV-19/USA/PA-Jefferson_20210614_COVIDSeq10_S30/2021
VSP8240	B.1.1.7	surveillance	99.7	2763	hCoV-19/USA/PA-Jefferson_20210614_COVIDSeq10_S31/2021
VSP8241	B.1.526	surveillance	99.7	1819	hCoV-19/USA/PA-Jefferson_20210614_COVIDSeq10_S32/2021
VSP8242	B.1.525	surveillance	99.5	2949	hCoV-19/USA/PA-Jefferson_20210614_COVIDSeq10_S33/2021
VSP8243	B.1.526	surveillance	99.7	2796	hCoV-19/USA/PA-Jefferson_20210614_COVIDSeq10_S34/2021
VSP8244	B.1.1.7	surveillance	99.7	2890	hCoV-19/USA/PA-Jefferson_20210614_COVIDSeq10_S36/2021
VSP8245	B.1.1.7	surveillance	99.8	2826
VSP8246	B.1.1.7	surveillance	99.8	2696	hCoV-19/USA/PA-Jefferson_20210614_COVIDSeq10_S37/2021
VSP8247	B.1.526	surveillance	99.7	2658	hCoV-19/USA/PA-Jefferson_20210614_COVIDSeq10_S38/2021
VSP8248	B.1.1.7	surveillance	99.7	3293	hCoV-19/USA/PA-Jefferson_20210614_COVIDSeq10_S39/2021
VSP8249	B.1.1.7	surveillance	99.7	2559	hCoV-19/USA/PA-Jefferson_20210614_COVIDSeq10_S40/2021
VSP8250	P.1	surveillance	99.7	2310	hCoV-19/USA/PA-Jefferson_20210614_COVIDSeq10_S41/2021
VSP8251	B.1.1.7	surveillance	99.7	2741	hCoV-19/USA/PA-Jefferson_20210614_COVIDSeq10_S42/2021
VSP8252	P.1	surveillance	99.7	2651
VSP8253	B.1.1.7	surveillance	99.7	2953	hCoV-19/USA/PA-Jefferson_20210614_COVIDSeq10_S44/2021
VSP8254	B.1.1.7	surveillance	99.7	2553	hCoV-19/USA/PA-Jefferson_20210614_COVIDSeq10_S45/2021
VSP8255	B.1.1.7	surveillance	99.7	1944	hCoV-19/USA/PA-Jefferson_20210614_COVIDSeq10_S46/2021
VSP8256	B.1.1.7	surveillance	99.7	2806	hCoV-19/USA/PA-Jefferson_20210621_COVIDSeq11_S01/2021
VSP8257	B.1.526	surveillance	99.7	2918	hCoV-19/USA/PA-Jefferson_20210621_COVIDSeq11_S02/2021
VSP8258	B.1.1.7	surveillance	99.2	2083	hCoV-19/USA/PA-Jefferson_20210621_COVIDSeq11_S03/2021
VSP8259	AY.3	surveillance	99.6	3089	hCoV-19/USA/PA-Jefferson_20210621_COVIDSeq11_S04/2021
VSP8260	B.1.1.7	surveillance	99.7	2928	hCoV-19/USA/PA-Jefferson_20210621_COVIDSeq11_S05/2021
VSP8261	AY.25	surveillance	98.9	1335	hCoV-19/USA/PA-Jefferson_20210621_COVIDSeq11_S06/2021
VSP8262	B.1.1.7	surveillance	99.7	3020	hCoV-19/USA/PA-Jefferson_20210621_COVIDSeq11_S07/2021
VSP8263	B.1.621	surveillance	98.9	2613	hCoV-19/USA/PA-Jefferson_20210621_COVIDSeq11_S08/2021
VSP8264	B.1.617.2	surveillance	99.5	2499	hCoV-19/USA/PA-Jefferson_20210621_COVIDSeq11_S09/2021
VSP8265	AY.5	surveillance	96.9	931	hCoV-19/USA/PA-Jefferson_20210621_COVIDSeq11_S10/2021
VSP8266	B.1.621	surveillance	99.7	2613	hCoV-19/USA/PA-Jefferson_20210621_COVIDSeq11_S11/2021
VSP8267	B.1.1.7	surveillance	99.7	2736	hCoV-19/USA/PA-Jefferson_20210621_COVIDSeq11_S12/2021
VSP8268	AY.6	surveillance	99.1	2516	hCoV-19/USA/PA-Jefferson_20210621_COVIDSeq11_S13/2021
VSP8269	B.1.617.2	surveillance	99.4	1932	hCoV-19/USA/PA-Jefferson_20210621_COVIDSeq11_S14/2021
VSP8270	B.1.617.2	surveillance	99	2393	hCoV-19/USA/PA-Jefferson_20210621_COVIDSeq11_S15/2021
VSP8271	B.1.617.2	surveillance	98.6	1407	hCoV-19/USA/PA-Jefferson_20210621_COVIDSeq11_S16/2021
VSP8272	AY.12	surveillance	99.3	1943	hCoV-19/USA/PA-Jefferson_20210621_COVIDSeq11_S17/2021
VSP8273	B.1.617.2	surveillance	99.3	1190	hCoV-19/USA/PA-Jefferson_20210621_COVIDSeq11_S18/2021
VSP8274	AY.3	surveillance	99.1	3062	hCoV-19/USA/PA-Jefferson_20210621_COVIDSeq11_S19/2021
VSP8275	AY.6	surveillance	99.1	2432	hCoV-19/USA/PA-Jefferson_20210621_COVIDSeq11_S20/2021
VSP8276	AY.3	surveillance	98.7	3282	hCoV-19/USA/PA-Jefferson_20210621_COVIDSeq11_S21/2021
VSP8277	AY.25	surveillance	99.3	2750	hCoV-19/USA/PA-Jefferson_20210621_COVIDSeq11_S22/2021
VSP8278	B.1.1.7	surveillance	99.7	3217	hCoV-19/USA/PA-Jefferson_20210621_COVIDSeq11_S24/2021
VSP8279	B.1.617.2	surveillance	98.9	3235	hCoV-19/USA/PA-Jefferson_20210621_COVIDSeq11_S25/2021
VSP8280	B.1.1.7	surveillance	99.7	3716	hCoV-19/USA/PA-Jefferson_20210621_COVIDSeq11_S26/2021
VSP8281	B.1.617.2	surveillance	99	2268	hCoV-19/USA/PA-Jefferson_20210621_COVIDSeq11_S27/2021
VSP8282	B.1.617.2	vaccine breakthrough	98.7	2618	hCoV-19/USA/PA-Jefferson_20210621_COVIDSeq11_S28/2021
VSP8284	B.1.526	vaccine breakthrough	99.7	3393	hCoV-19/USA/PA-Jefferson_20210621_COVIDSeq11_S30/2021
VSP8285	AY.12	vaccine breakthrough	97.7	1824	hCoV-19/USA/PA-Jefferson_20210621_COVIDSeq11_S31/2021
VSP8286	AY.3	surveillance	98.5	2815	hCoV-19/USA/PA-Jefferson_20210621_COVIDSeq11_S32/2021
VSP8287	AY.3	vaccine breakthrough	96.4	1898	hCoV-19/USA/PA-Jefferson_20210621_COVIDSeq11_S33/2021
VSP8288	AY.25	surveillance	99.1	2754	hCoV-19/USA/PA-Jefferson_20210621_COVIDSeq11_S34/2021
VSP8289	AY.24	surveillance	99.7	3631	hCoV-19/USA/PA-Jefferson_20210621_COVIDSeq11_S35/2021
VSP8290	AY.25	surveillance	99.4	2130	hCoV-19/USA/PA-Jefferson_20210621_COVIDSeq11_S36/2021
VSP8291	B.1.617.2	surveillance	99.5	2532	hCoV-19/USA/PA-Jefferson_20210621_COVIDSeq11_S37/2021
VSP8292	B.1.617.2	vaccine breakthrough	99.6	2295	hCoV-19/USA/PA-Jefferson_20210621_COVIDSeq11_S38/2021
VSP8294	B.1.617.2	vaccine breakthrough	98.7	1561	hCoV-19/USA/PA-Jefferson_20210621_COVIDSeq11_S40/2021
VSP8295	AY.14	vaccine breakthrough	98.4	2319	hCoV-19/USA/PA-Jefferson_20210621_COVIDSeq11_S41/2021
VSP8296	B.1.617.2	vaccine breakthrough	98.9	2799	hCoV-19/USA/PA-Jefferson_20210621_COVIDSeq11_S42/2021
VSP8297	B.1.617.2	surveillance	99.3	2515	hCoV-19/USA/PA-Jefferson_20210621_COVIDSeq11_S43/2021
VSP8298	AY.14	surveillance	99.5	2559	hCoV-19/USA/PA-Jefferson_20210621_COVIDSeq11_S44/2021
VSP8299	B.1.617.2	surveillance	99.7	3239	hCoV-19/USA/PA-Jefferson_20210621_COVIDSeq11_S45/2021
VSP8301	AY.25	surveillance	99.4	2618	hCoV-19/USA/PA-Jefferson_20210627_COVIDSeq12_S01/2021
VSP8302	AY.25	surveillance	98.7	2246	hCoV-19/USA/PA-Jefferson_20210627_COVIDSeq12_S02/2021
VSP8303	B.1.617.2	surveillance	99.1	3292	hCoV-19/USA/PA-Jefferson_20210627_COVIDSeq12_S03/2021
VSP8304	B.1.617.2	surveillance	99.4	3000	hCoV-19/USA/PA-Jefferson_20210627_COVIDSeq12_S04/2021
VSP8305	B.1.617.2	surveillance	99.4	3783	hCoV-19/USA/PA-Jefferson_20210627_COVIDSeq12_S05/2021
VSP8375	AY.12	surveillance	99.3	1819	hCOV-19/USA/PA-Jefferson_20210803_COVIDSeq14_01/2021
VSP8376	AY.25	surveillance	98.8	1224	hCOV-19/USA/PA-Jefferson_20210803_COVIDSeq14_02/2021
VSP8377	B.1.617.2	surveillance	99.7	1845	hCOV-19/USA/PA-Jefferson_20210803_COVIDSeq14_03/2021
VSP8378	B.1.621	surveillance	99.8	2044	hCOV-19/USA/PA-Jefferson_20210803_COVIDSeq14_04/2021
VSP8379	B.1.617.2	vaccine breakthrough	99.7	2967	hCOV-19/USA/PA-Jefferson_20210803_COVIDSeq14_05/2021
VSP8380	B.1.617.2	vaccine breakthrough	99.7	990	hCOV-19/USA/PA-Jefferson_20210803_COVIDSeq14_06/2021
VSP8381	B.1.617.2	vaccine breakthrough	99.7	1757	hCOV-19/USA/PA-Jefferson_20210803_COVIDSeq14_07/2021
VSP8382	B.1.617.2	surveillance	99.7	1445	hCOV-19/USA/PA-Jefferson_20210803_COVIDSeq14_08/2021
VSP8383	AY.25	surveillance	96.6	1015	hCOV-19/USA/PA-Jefferson_20210803_COVIDSeq14_09/2021
VSP8384	B.1.617.2	surveillance	99.7	2493	hCOV-19/USA/PA-Jefferson_20210803_COVIDSeq14_10/2021
VSP8385	B.1.617.2	surveillance	99.7	2458	hCOV-19/USA/PA-Jefferson_20210803_COVIDSeq14_11/2021
VSP8388	B.1.617.2	surveillance	99.7	2249	hCOV-19/USA/PA-Jefferson_20210803_COVIDSeq14_14/2021
VSP8389	AY.13	surveillance	96.2	993	hCOV-19/USA/PA-Jefferson_20210803_COVIDSeq14_15/2021
VSP8390	AY.25	surveillance	99.7	3273	hCOV-19/USA/PA-Jefferson_20210803_COVIDSeq14_16/2021
VSP8391	AY.15	vaccine breakthrough	99.7	2896	hCOV-19/USA/PA-Jefferson_20210803_COVIDSeq14_17/2021
VSP8392	AY.25	surveillance	99.7	2818	hCOV-19/USA/PA-Jefferson_20210803_COVIDSeq14_18/2021
VSP8393	AY.25	vaccine breakthrough	99.7	2168	hCOV-19/USA/PA-Jefferson_20210803_COVIDSeq14_19/2021
VSP8394	AY.13	surveillance	99.7	1215	hCOV-19/USA/PA-Jefferson_20210803_COVIDSeq14_20/2021
VSP8395	AY.14	surveillance	99.7	2199	hCOV-19/USA/PA-Jefferson_20210803_COVIDSeq14_21/2021
VSP8396	B.1.617.2	surveillance	99.7	1494	hCOV-19/USA/PA-Jefferson_20210803_COVIDSeq14_22/2021
VSP8397	B.1.617.2	surveillance	99.6	2225	hCOV-19/USA/PA-Jefferson_20210803_COVIDSeq14_23/2021
VSP8398	AY.3	surveillance	99.6	2206	hCOV-19/USA/PA-Jefferson_20210803_COVIDSeq14_24/2021
VSP8399	AY.25	vaccine breakthrough	99.7	2262	hCOV-19/USA/PA-Jefferson_20210803_COVIDSeq14_25/2021
VSP8400	B.1.617.2	surveillance	99.7	1432	hCOV-19/USA/PA-Jefferson_20210803_COVIDSeq14_26/2021
VSP8401	B.1.617.2	surveillance	99.7	2438	hCOV-19/USA/PA-Jefferson_20210803_COVIDSeq14_27/2021
VSP8402	B.1.617.2	vaccine breakthrough	99.7	1804	hCOV-19/USA/PA-Jefferson_20210803_COVIDSeq14_28/2021
VSP8403	B.1.617.2	vaccine breakthrough	99.7	1659	hCOV-19/USA/PA-Jefferson_20210803_COVIDSeq14_29/2021
VSP8404	B.1.617.2	vaccine breakthrough	99.7	2332	hCOV-19/USA/PA-Jefferson_20210803_COVIDSeq14_30/2021
VSP8405	AY.25	surveillance	99.7	1202	hCOV-19/USA/PA-Jefferson_20210803_COVIDSeq14_31/2021
VSP8406	B.1.617.2	surveillance	99.7	2127	hCOV-19/USA/PA-Jefferson_20210803_COVIDSeq14_32/2021
VSP8407	AY.25	surveillance	99.7	2337	hCOV-19/USA/PA-Jefferson_20210803_COVIDSeq14_33/2021
VSP8408	AY.20	surveillance	98.2	1276	hCOV-19/USA/PA-Jefferson_20210803_COVIDSeq14_34/2021
VSP8409	B.1.617.2	surveillance	99.7	2303	hCOV-19/USA/PA-Jefferson_20210803_COVIDSeq14_35/2021
VSP8410	B.1.617.2	surveillance	99.7	1761	hCOV-19/USA/PA-Jefferson_20210803_COVIDSeq14_36/2021
VSP8411	B.1.617.2	surveillance	99.7	2100	hCOV-19/USA/PA-Jefferson_20210803_COVIDSeq14_37/2021
VSP8412	AY.25	surveillance	96.9	1267	hCOV-19/USA/PA-Jefferson_20210803_COVIDSeq14_38/2021
VSP8413	B.1.1.7	surveillance	96.3	868	hCOV-19/USA/PA-Jefferson_20210803_COVIDSeq14_39/2021
VSP8414	B.1.617.2	surveillance	99.7	2412	hCOV-19/USA/PA-Jefferson_20210803_COVIDSeq14_40/2021
VSP8415	B.1.617.2	vaccine breakthrough	99.7	2451	hCOV-19/USA/PA-Jefferson_20210803_COVIDSeq14_41/2021
VSP8416	AY.3	surveillance	99.3	2089	hCOV-19/USA/PA-Jefferson_20210803_COVIDSeq14_42/2021
VSP8417	AY.10	surveillance	98.5	1286	hCOV-19/USA/PA-Jefferson_20210810_COVIDSeq15_01/2021
VSP8418	AY.3	surveillance	98.9	1749	hCOV-19/USA/PA-Jefferson_20210810_COVIDSeq15_02/2021
VSP8420	B.1.617.2	surveillance	99.7	2341	hCOV-19/USA/PA-Jefferson_20210810_COVIDSeq15_04/2021
VSP8421	B.1.617.2	surveillance	99.7	2182	hCOV-19/USA/PA-Jefferson_20210810_COVIDSeq15_05/2021
VSP8422	B.1.617.2	vaccine breakthrough	99.7	1911	hCOV-19/USA/PA-Jefferson_20210810_COVIDSeq15_06/2021
VSP8423	B.1.617.2	surveillance	99.1	1776	hCOV-19/USA/PA-Jefferson_20210810_COVIDSeq15_07/2021
VSP8424	AY.3	surveillance	99.1	1864	hCOV-19/USA/PA-Jefferson_20210810_COVIDSeq15_08/2021
VSP8425	AY.3	surveillance	99.2	2131	hCOV-19/USA/PA-Jefferson_20210810_COVIDSeq15_09/2021
VSP8426	B.1.617.2	surveillance	99.7	1961	hCOV-19/USA/PA-Jefferson_20210810_COVIDSeq15_10/2021
VSP8427	B.1.617.2	vaccine breakthrough	99.7	2567	hCOV-19/USA/PA-Jefferson_20210810_COVIDSeq15_11/2021
VSP8428	B.1.617.2	surveillance	99.7	2871	hCOV-19/USA/PA-Jefferson_20210810_COVIDSeq15_12/2021
VSP8429	B.1.617.2	surveillance	99.7	2861	hCOV-19/USA/PA-Jefferson_20210810_COVIDSeq15_13/2021
VSP8430	B.1.617.2	vaccine breakthrough	99.7	1968	hCOV-19/USA/PA-Jefferson_20210810_COVIDSeq15_14/2021
VSP8431	B.1.617.2	surveillance	99.7	1685	hCOV-19/USA/PA-Jefferson_20210810_COVIDSeq15_15/2021
VSP8433	AY.25	surveillance	99.7	2123	hCOV-19/USA/PA-Jefferson_20210810_COVIDSeq15_17/2021
VSP8434	B.1.617.2	surveillance	99.7	2030	hCOV-19/USA/PA-Jefferson_20210810_COVIDSeq15_18/2021
VSP8435	B.1.617.2	surveillance	99.7	2698	hCOV-19/USA/PA-Jefferson_20210810_COVIDSeq15_19/2021
VSP8436	B.1.617.2	vaccine breakthrough	99.7	1299	hCOV-19/USA/PA-Jefferson_20210810_COVIDSeq15_20/2021
VSP8439	B.1.617.2	surveillance	99.7	2359	hCOV-19/USA/PA-Jefferson_20210810_COVIDSeq15_23/2021
VSP8441	B.1.617.2	vaccine breakthrough	99.6	1378	hCOV-19/USA/PA-Jefferson_20210810_COVIDSeq15_25/2021
VSP8442	B.1.617.2	vaccine breakthrough	98.2	1736	hCOV-19/USA/PA-Jefferson_20210810_COVIDSeq15_26/2021
VSP8444	AY.25	vaccine breakthrough	99.7	1483	hCOV-19/USA/PA-Jefferson_20210810_COVIDSeq15_28/2021
VSP8445	AY.3	vaccine breakthrough	99.1	1785	hCOV-19/USA/PA-Jefferson_20210810_COVIDSeq15_29/2021
VSP8446	AY.25	vaccine breakthrough	99.1	1547	hCOV-19/USA/PA-Jefferson_20210810_COVIDSeq15_30/2021
VSP8447	B.1.617.2	vaccine breakthrough	99.7	2377	hCOV-19/USA/PA-Jefferson_20210810_COVIDSeq15_31/2021
VSP8448	AY.4	vaccine breakthrough	99.7	2087	hCOV-19/USA/PA-Jefferson_20210810_COVIDSeq15_32/2021
VSP8451	AY.25	surveillance	96.7	1401	hCOV-19/USA/PA-Jefferson_20210810_COVIDSeq15_35/2021
VSP8452	AY.3	surveillance	99.2	2359	hCOV-19/USA/PA-Jefferson_20210810_COVIDSeq15_36/2021
VSP8455	AY.20	surveillance	99.7	1486	hCOV-19/USA/PA-Jefferson_20210810_COVIDSeq15_39/2021
VSP8456	B.1.617.2	surveillance	98.9	1032	hCOV-19/USA/PA-Jefferson_20210810_COVIDSeq15_40/2021
VSP8457	B.1.617.2	surveillance	99.7	2425	hCOV-19/USA/PA-Jefferson_20210810_COVIDSeq15_41/2021
VSP8458	B.1.617.2	surveillance	99.7	1873	hCOV-19/USA/PA-Jefferson_20210810_COVIDSeq15_42/2021
VSP8460	B.1.617.2	vaccine breakthrough	99.7	961	hCOV-19/USA/PA-Jefferson_20210810_COVIDSeq15_44/2021
VSP8461	B.1.617.2	surveillance	99.7	2392	hCOV-19/USA/PA-Jefferson_20210810_COVIDSeq15_45/2021
VSP8462	B.1.617.2	surveillance	99.7	2545	hCOV-19/USA/PA-Jefferson_20210810_COVIDSeq15_46/2021
VSP8463	AY.25	surveillance	99	1498	hCOV-19/USA/PA-Jefferson_20210816_COVIDSeq16_01/2021
VSP8464	AY.2	surveillance	99.7	3084	hCOV-19/USA/PA-Jefferson_20210816_COVIDSeq16_02/2021
VSP8465	AY.12	surveillance	97.9	1325	hCOV-19/USA/PA-Jefferson_20210816_COVIDSeq16_03/2021
VSP8466	B.1.617.2	vaccine breakthrough	99.7	2462	hCOV-19/USA/PA-Jefferson_20210816_COVIDSeq16_04/2021
VSP8467	AY.3	vaccine breakthrough	99.1	3176	hCOV-19/USA/PA-Jefferson_20210816_COVIDSeq16_05/2021
VSP8468	B.1.617.2	vaccine breakthrough	99.7	1756	hCOV-19/USA/PA-Jefferson_20210816_COVIDSeq16_06/2021
VSP8469	B.1.617.2	vaccine breakthrough	99.7	1991	hCOV-19/USA/PA-Jefferson_20210816_COVIDSeq16_07/2021
VSP8471	B.1.617.2	surveillance	99.7	2839	hCOV-19/USA/PA-Jefferson_20210816_COVIDSeq16_09/2021
VSP8472	B.1.617.2	surveillance	99.7	2434	hCOV-19/USA/PA-Jefferson_20210816_COVIDSeq16_10/2021
VSP8473	AY.25	surveillance	99.7	2794	hCOV-19/USA/PA-Jefferson_20210816_COVIDSeq16_11/2021
VSP8474	B.1.617.2	surveillance	99.7	2627	hCOV-19/USA/PA-Jefferson_20210816_COVIDSeq16_12/2021
VSP8475	B.1.617.2	surveillance	99.7	2690	hCOV-19/USA/PA-Jefferson_20210816_COVIDSeq16_13/2021
VSP8476	B.1.617.2	vaccine breakthrough	99.7	2504	hCOV-19/USA/PA-Jefferson_20210816_COVIDSeq16_14/2021
VSP8477	AY.3	vaccine breakthrough	99.6	2880	hCOV-19/USA/PA-Jefferson_20210816_COVIDSeq16_15/2021
VSP8478	B.1.617.2	surveillance	99.7	2882	hCOV-19/USA/PA-Jefferson_20210816_COVIDSeq16_16/2021
VSP8479	AY.20	surveillance	99.7	2787	hCOV-19/USA/PA-Jefferson_20210816_COVIDSeq16_17/2021
VSP8480	AY.14	surveillance	99.8	3235	hCOV-19/USA/PA-Jefferson_20210816_COVIDSeq16_18/2021
VSP8481	AY.3	surveillance	99.1	2230	hCOV-19/USA/PA-Jefferson_20210816_COVIDSeq16_19/2021
VSP8482	B.1.617.2	surveillance	99.7	3115	hCOV-19/USA/PA-Jefferson_20210816_COVIDSeq16_20/2021
VSP8483	B.1.617.2	vaccine breakthrough	99.7	2461	hCOV-19/USA/PA-Jefferson_20210816_COVIDSeq16_21/2021
VSP8484	B.1.617.2	vaccine breakthrough	99.7	2427	hCOV-19/USA/PA-Jefferson_20210816_COVIDSeq16_22/2021
VSP8485	B.1.617.2	vaccine breakthrough	96.8	1143	hCOV-19/USA/PA-Jefferson_20210816_COVIDSeq16_23/2021
VSP8488	B.1.617.2	vaccine breakthrough	99.7	1641	hCOV-19/USA/PA-Jefferson_20210816_COVIDSeq16_26/2021
VSP8489	B.1.617.2	vaccine breakthrough	99.7	3091	hCOV-19/USA/PA-Jefferson_20210816_COVIDSeq16_27/2021
VSP8491	B.1.617.2	vaccine breakthrough	99.7	2429	hCOV-19/USA/PA-Jefferson_20210816_COVIDSeq16_29/2021
VSP8492	B.1.617.2	vaccine breakthrough	99.7	3048	hCOV-19/USA/PA-Jefferson_20210816_COVIDSeq16_30/2021
VSP8493	P.1	vaccine breakthrough	99.7	2349	hCOV-19/USA/PA-Jefferson_20210816_COVIDSeq16_31/2021
VSP8494	B.1.617.2	surveillance	99.7	2347	hCOV-19/USA/PA-Jefferson_20210816_COVIDSeq16_32/2021
VSP8495	AY.12	surveillance	99.7	2169	hCOV-19/USA/PA-Jefferson_20210816_COVIDSeq16_33/2021
VSP8496	AY.25	surveillance	97.1	1214	hCOV-19/USA/PA-Jefferson_20210816_COVIDSeq16_34/2021
VSP8497	AY.3	vaccine breakthrough	99.6	2716	hCOV-19/USA/PA-Jefferson_20210816_COVIDSeq16_35/2021
VSP8498	B.1.1.7	surveillance	99.1	2607	hCOV-19/USA/PA-Jefferson_20210816_COVIDSeq16_36/2021
VSP8499	B.1.617.2	surveillance	99.7	2912	hCOV-19/USA/PA-Jefferson_20210816_COVIDSeq16_37/2021
VSP8500	AY.25	surveillance	99.7	3019	hCOV-19/USA/PA-Jefferson_20210816_COVIDSeq16_38/2021
VSP8501	B.1.617.2	surveillance	99	1420	hCOV-19/USA/PA-Jefferson_20210816_COVIDSeq16_39/2021
VSP8502	AY.25	surveillance	99.7	2490	hCOV-19/USA/PA-Jefferson_20210816_COVIDSeq16_40/2021
VSP8503	AY.24	surveillance	99.6	2500	hCOV-19/USA/PA-Jefferson_20210816_COVIDSeq16_41/2021
VSP8504	B.1.617.2	surveillance	99.7	2382	hCOV-19/USA/PA-Jefferson_20210816_COVIDSeq16_42/2021
VSP8505	AY.25	surveillance	99.8	2844	hCOV-19/USA/PA-Jefferson_20210816_COVIDSeq16_43/2021
VSP8506	AY.25	surveillance	99.5	2893	hCOV-19/USA/PA-Jefferson_20210816_COVIDSeq16_44/2021
VSP8507	AY.3	surveillance	99.1	2882	hCOV-19/USA/PA-Jefferson_20210816_COVIDSeq16_45/2021
VSP8508	B.1.617.2	surveillance	96.4	869	hCOV-19/USA/PA-Jefferson_20210816_COVIDSeq16_46/2021
