## Supplemental Table 5 for "SARS-CoV-2 variants associated with vaccine breakthrough in the Delaware Valley through summer 2021"

### Sheet: all-mutations-percentage
	B.1.617.2	AY.10	AY.25	AY.19	AY.14	AY.12	AY.3	AY.20	AY.4	AY.24	AY.21	AY.15	AY.13	AY.1	AY.2	B.1.243	B.1.1.7	R.1	B.1.2	B.1.637	B.1.526	B.1.575	B.1.234	B.1.110.3	B.1.596	B.1.311	B.1.409	B.1.1.519	B.1.433	B.1.1.434	B.1.595	B.1.429	B.1.427	B.1.351	B.1.588	B.1.525	B.1.623	P.1.10	B.1	None	B.1.1	P.1	B.1.111	P.1.2	B.1.621	B.1.369	B.1.520	cummulative
ORF1ab_silent_3037	100	100	100	100	100	100	100	100	100	100	100	100	100	100	100	100	100	100	100	100	100	100	100	100	100	100	100	100	100	100	100	100	100	100	100	100	100	100	100	100	100	100	100	100	100	100	100	100
S_D614G	100	100	100	100	100	100	100	100	100	100	100	100	100	100	100	100	100	100	100	100	100	100	100	100	100	100	100	100	100	100	100	100	100	100	100	100	100	100	100	100	100	100	100	100	96.6667	100	100	99.9291
intergenic_NA	99.6296	100	100	100	100	100	98.0769	100	100	100	100	100	100	100	100	100	99.8972	100	100	100	100	100	100	100	100	100	100	100	100	100	100	100	100	100	100	100	100	100	94.7368	100	100	100	100	100	100	100	100	99.837
ORF1ab_P314L	100	100	100	100	100	100	100	100	100	100	100	100	100	100	100	100	99.7945	100	99.2481	100	99.7033	100	100	100	100	100	100	100	100	100	100	100	100	85.7143	100	0	100	100	100	100	100	100	100	100	100	100	100	97.5417
intergenic_del_1_28271	100	75	97.6744	100	100	100	98.0769	100	69.2308	100	100	100	100	100	100	1.72414	37.2045	100	1.50376	98.5714	99.4065	100	0	0	0	0	0	0	0	0	0	0	0	0	0	0	0	0	10.5263	75	30.7692	0	0	0	0	0	0	42.4402
ORF3a_Q57H	0	0	0	0	0	0	0	0	0	0	0	0	0	0	0	0	0	0	99.2481	100	99.4065	100	0	90	100	100	0	0	100	16.6667	100	100	100	100	100	0	100	0	57.8947	37.5	7.69231	1.53846	100	0	96.6667	100	100	40.5662
N_D377Y	100	100	100	100	100	100	100	100	100	100	100	100	100	100	100	0	0.102775	7.84314	57.1429	0	0.296736	0	0	90	0	0	0	0	100	0	0	0	0	0	0	0	0	0	0	37.5	0	0	0	0	0	0	0	38.1465
M_I82T	100	100	100	100	100	100	98.0769	100	100	100	100	100	100	100	100	0	0	0	0	0	0	100	0	0	0	0	0	0	0	0	0	0	0	0	0	100	0	0	0	25	0	0	0	0	0	0	0	36.6612
S_L452R	98.1481	75	97.6744	100	92.8571	89.4737	100	100	92.3077	95	100	100	100	100	66.6667	0	0	0	0	98.5714	0.296736	0	0	0	0	0	0	0	0	0	0	100	100	0	0	0	0	0	0	0	0	0	0	0	0	0	0	36.2978
S_D950N	98.8889	75	98.8372	100	100	100	98.0769	92.8571	92.3077	100	100	100	100	100	100	0	0	0	0	0	0	0	0	0	0	0	0	0	0	0	0	0	0	0	0	0	0	0	0	12.5	0	0	0	0	96.6667	0	0	33.3007
ORF1ab_T265I	0	0	0	0	0	0	0	0	0	0	0	0	0	0	0	0	0.20555	0	100	100	100	100	0	0	100	100	0	0	100	0	100	100	100	100	100	0	100	0	36.8421	12.5	15.3846	0	0	0	0	100	100	33.2964
N_R203M	99.2593	100	100	100	100	100	100	100	100	100	100	100	100	100	100	0	0	0	0	0	0	0	0	0	0	0	0	0	0	0	0	0	0	0	0	0	0	0	0	50	0	0	0	0	0	0	0	32.963
ORF1ab_G662S	91.1111	100	100	100	100	100	100	100	100	100	100	100	100	100	100	0	0	0	1.50376	0	0	0	0	0	0	0	0	0	0	0	0	0	0	0	0	0	0	0	0	50	0	0	0	0	0	0	0	32.8216
ORF1ab_P1000L	91.1111	100	100	100	100	100	100	100	100	100	100	100	100	100	100	0	0	0	0	0	0	0	0	0	0	0	0	0	0	0	0	0	0	0	0	0	0	0	0	50	0	0	0	0	0	0	0	32.7896
ORF3a_S26L	100	100	100	100	100	100	100	100	100	100	100	100	100	100	100	0	0	0	0	0	0.593472	0	0	0	0	0	0	0	0	0	0	0	0	0	0	0	0	0	0	37.5	0	0	0	0	0	0	0	32.7254
S_P681R	100	100	100	100	100	100	100	100	100	100	100	100	100	100	100	0	0	0	0	0	0	0	0	0	0	0	0	0	0	0	0	0	0	0	0	0	0	0	0	37.5	0	0	0	0	0	0	0	32.7128
N_D63G	96.6667	100	100	100	100	100	100	100	100	100	100	100	100	100	100	0	0	0	0	0	0	0	0	0	0	0	0	0	0	0	0	0	0	0	0	0	0	0	0	37.5	0	0	0	0	0	0	0	32.6418
S_T478K	98.1481	50	100	100	100	89.4737	100	100	92.3077	95	100	100	100	100	66.6667	0	0	0	0	0	0.296736	0	0	0	0	0	0	97.0588	0	0	0	0	0	0	0	0	0	0	0	37.5	0	0	0	0	0	0	0	32.4777
S_T19R	100	100	100	100	100	100	100	100	100	100	100	100	100	100	100	0	0	0	0	0	0	0	0	0	0	0	0	0	0	0	0	0	0	0	0	0	0	0	0	25	0	0	0	0	0	0	0	32.4468
ORF7a_T120I	100	100	95.3488	100	92.8571	100	100	100	100	100	100	100	66.6667	100	100	0	0.20555	0	1.50376	0	0	0	0	0	0	0	0	0	0	0	0	0	0	0	0	0	0	0	0	50	0	0	0	0	0	0	0	32.0549
ORF7a_V82A	98.8889	100	96.5116	100	85.7143	84.2105	100	92.8571	100	100	100	100	66.6667	100	100	0	0	0	0	0	0	0	0	0	0	0	0	0	0	0	0	0	0	0	0	0	0	0	0	50	0	0	0	0	0	0	0	31.3798
S_del_6_22029	99.2593	100	97.6744	100	100	100	100	100	23.0769	100	100	100	100	100	100	0	0	0	0	0	0	0	0	0	0	0	0	0	0	0	0	0	0	0	0	0	0	0	0	37.5	0	0	0	0	0	0	0	31.0109
ORF8_del_6_28248	90.7407	100	94.186	66.6667	85.7143	94.7368	98.0769	92.8571	92.3077	100	100	100	100	100	100	0	0	0	0	0	0	0	0	0	0	0	0	0	0	0	0	0	0	0	0	0	0	0	0	37.5	0	0	0	0	0	0	0	30.9103
ORF1ab_T3255I	68.5185	25	100	0	0	84.2105	100	100	100	95	0	0	0	100	0	0	0	0	0.75188	0	0	97.9167	92.8571	0	0	0	0	100	0	0	0	0	0	0	0	0	0	0	0	50	0	0	0	0	100	0	0	25.8352
N_T205I	0	0	0	0	0	0	0	0	0	0	0	0	0	0	0	0	0	0	0	100	0.296736	100	0	0	0	0	0	0	100	0	100	100	100	100	0	100	0	0	0	0	7.69231	0	100	0	96.6667	0	0	21.3757
ORF1ab_del_9_11288	0	0	0	0	0	0	0	0	0	0	0	0	0	0	0	0	99.8972	0	0	100	100	0	0	0	0	0	0	0	0	16.6667	0	0	0	100	0	100	0	100	5.26316	37.5	23.0769	100	0	100	3.33333	0	0	18.8455
ORF1ab_A3209V	22.963	50	0	100	100	15.7895	0	14.2857	0	5	100	100	100	0	100	0	0	0	0	100	0	0	0	70	0	0	0	0	0	0	0	0	0	0	0	0	0	0	0	0	0	0	0	0	0	0	0	18.6817
N_R203K	0	0	0	0	0	0	0	0	0	0	0	0	0	0	0	0	98.6639	98.0392	0	0	0.593472	0	0	0	0	0	0	97.0588	0	100	0	0	0	0	0	0	0	100	42.1053	25	92.3077	100	0	100	0	0	0	18.1653
N_G204R	0	0	0	0	0	0	0	0	0	0	0	0	0	0	0	0	98.6639	98.0392	0	0	0.593472	0	0	0	0	0	0	97.0588	0	100	0	0	0	0	0	0	0	100	42.1053	25	92.3077	100	0	100	0	0	0	18.1653
S_E484K	0	0	0	0	0	0	0	0	7.69231	0	0	0	0	0	0	0	0.20555	96.0784	0.75188	0	67.3591	0	0	0	0	0	0	0	0	16.6667	0	0	0	100	0	100	0	100	0	25	23.0769	96.9231	0	100	90	0	0	17.5267
ORF1ab_A1918V	67.7778	25	100	0	0	84.2105	100	100	100	95	0	0	0	100	0	0	0	0	0	0	0	0	0	0	0	0	0	0	0	0	0	0	0	0	0	0	0	0	0	50	0	0	0	0	0	0	0	17.4891
ORF1ab_P2046L	68.1481	25	100	0	0	84.2105	98.0769	100	100	95	0	0	0	100	0	0	0	0	0	0	0	0	0	0	0	0	0	0	0	0	0	0	0	0	0	0	0	0	0	50	0	0	0	0	0	0	0	17.4561
N_G215C	67.4074	25	96.5116	0	0	84.2105	100	100	100	95	0	0	0	100	0	0	0	0	0	0	0	0	0	0	0	0	0	0	0	0	0	0	0	0	0	0	0	0	0	50	0	0	0	0	0	0	0	17.407
ORF1ab_P2287S	67.037	25	100	0	0	84.2105	100	100	100	95	0	0	0	100	0	0	0	0	0	0	0	0	0	0	0	0	0	0	0	0	0	0	0	0	0	0	0	0	0	37.5	7.69231	0	0	0	0	0	0	17.3711
ORF1ab_silent_8986	67.7778	25	100	0	0	84.2105	100	100	100	95	0	0	0	100	0	0	0	0	0	0	0	0	0	0	0	0	0	0	0	0	0	0	0	0	0	0	0	0	0	37.5	0	0	0	0	0	0	0	17.2232
ORF1ab_T3646A	67.7778	25	100	0	0	84.2105	100	100	100	95	0	0	0	100	0	0	0	0	0	0	0	0	0	0	0	0	0	0	0	0	0	0	0	0	0	0	0	0	0	37.5	0	0	0	0	0	0	0	17.2232
ORF1ab_silent_11332	67.7778	25	100	0	0	84.2105	100	100	100	95	0	0	0	100	0	0	0	0	0	0	0	0	0	0	0	0	0	0	0	0	0	0	0	0	0	0	0	0	0	37.5	0	0	0	0	0	0	0	17.2232
ORF1ab_A1306S	67.7778	25	100	0	0	84.2105	98.0769	100	100	95	0	0	0	100	0	0	0	0	0	0	0	0	0	0	0	0	0	0	0	0	0	0	0	0	0	0	0	0	0	37.5	0	0	0	0	0	0	0	17.1822
ORF1ab_V2930L	67.4074	25	98.8372	0	0	84.2105	98.0769	100	100	95	0	0	0	100	0	0	0.102775	0	0	0	0	0	0	0	0	0	0	0	0	0	0	0	0	0	0	0	0	0	0	37.5	0	0	0	0	0	0	0	17.1518
ORF7b_T40I	67.037	25	97.6744	0	0	84.2105	100	100	92.3077	95	0	0	0	100	0	0	0	0	0	0	0	0	0	0	0	0	0	0	0	0	0	0	0	0	0	0	0	0	0	37.5	0	0	0	0	0	0	0	16.9942
S_N501Y	0	0	0	0	0	0	0	0	0	0	0	0	0	0	0	5.17241	98.3556	0	1.50376	0	0	0	0	0	0	0	0	0	0	0	0	0	0	100	0	0	100	100	0	50	23.0769	98.4615	0	100	93.3333	0	0	16.3809
ORF1ab_P1640L	32.2222	75	1.16279	100	100	15.7895	1.92308	0	0	5	100	100	100	0	100	0	0	0	0	0	0	0	0	0	0	0	0	0	0	0	0	0	0	0	0	0	0	0	0	0	0	0	0	0	0	0	0	15.5553
ORF1ab_V3718A	22.963	75	0	100	100	15.7895	0	0	0	5	100	100	100	0	100	0	0	0	0	0	0	0	0	0	0	0	0	0	0	0	0	0	0	0	0	0	0	0	0	0	0	0	0	0	0	0	0	15.2926
S_P681H	0	0	0	0	0	0	0	0	0	0	0	0	0	0	0	98.2759	99.6917	0	0.75188	0	0.296736	100	0	0	0	0	0	100	0	0	0	0	0	0	0	0	100	0	21.0526	50	15.3846	0	0	0	96.6667	0	0	14.5132
ORF1ab_silent_20262	2.96296	25	0	0	100	0	0	0	0	5	100	100	100	0	0	0	0	0	0.75188	18.5714	99.4065	0	0	0	0	0	0	0	0	0	0	0	0	0	0	0	0	0	10.5263	0	7.69231	0	0	0	0	0	0	12.1258
S_T95I	14.4444	25	2.32558	0	0	10.5263	0	71.4286	30.7692	0	0	0	0	66.6667	0	0	0.4111	0	1.50376	0	100	0	0	0	0	0	0	0	0	50	0	0	0	0	0	8.33333	0	0	10.5263	25	7.69231	0	0	0	96.6667	0	0	11.0914
N_M234I	0	0	0	33.3333	0	0	0	0	0	0	0	0	0	0	0	0	0	0	0	98.5714	75.9644	0	0	0	0	0	0	0	0	0	0	44.4444	0	0	100	0	100	0	5.26316	12.5	7.69231	0	0	0	0	0	0	10.1653
ORF1ab_P309L	11.8519	25	0	0	100	0	1.92308	0	0	5	100	100	100	0	0	0	0.4111	1.96078	0	0	0	0	0	0	0	0	0	0	0	0	0	0	0	0	0	0	0	0	0	0	0	0	0	0	0	0	0	9.49249
ORF1ab_silent_1267	11.8519	25	0	0	100	0	1.92308	0	0	5	100	100	100	0	0	0	0	0	0	0	0	0	0	0	0	0	0	0	0	0	0	0	0	0	0	0	0	0	0	0	0	0	0	0	0	0	0	9.44202
ORF1ab_L3352F	0	0	0	0	0	0	0	0	0	0	0	0	0	0	0	0	0.20555	0	100	0	0	0	0	0	100	0	0	0	0	0	100	0	0	0	100	0	0	0	21.0526	12.5	7.69231	0	0	0	0	0	0	9.39256
ORF8_S24L	0	0	0	0	0	0	0	0	0	0	0	0	0	0	0	1.72414	0	0	98.4962	0	0	0	0	0	87.5	0	0	0	0	0	100	0	0	0	100	0	0	0	26.3158	0	23.0769	0	0	0	0	0	0	9.30028
ORF1ab_silent_12946	2.96296	25	0	0	100	0	0	0	0	5	100	100	100	0	0	0	0	0	0	0	0	0	0	0	0	0	0	0	0	0	0	0	0	0	0	0	0	0	0	0	0	0	0	0	0	0	0	9.21198
ORF1ab_P1570L	0.37037	25	0	0	100	0	0	0	0	5	100	100	100	0	0	0	0	0	0	0	0	0	0	0	0	0	0	0	0	0	0	0	0	0	0	0	0	0	0	0	0	0	0	0	0	0	0	9.15682
ORF7a_L116F	2.96296	25	0	0	92.8571	0	0	0	0	5	100	100	66.6667	0	0	0	0	0	0	0	24.0356	0	0	0	0	0	0	0	0	0	0	0	0	0	0	0	0	0	0	0	0	0	0	0	0	0	0	8.86218
S_del_3_21991	0.37037	0	0	0	0	0	0	0	0	0	0	0	0	0	0	0	99.3834	1.96078	0.75188	98.5714	3.85757	0	0	0	18.75	0	0	0	0	0	0	0	0	0	0	100	0	0	0	50	30.7692	1.53846	0	0	0	0	0	8.6373
S_L18F	0	0	0	0	0	0	0	0	0	0	0	0	0	0	0	0	0.102775	0	0	0	0.890208	0	0	0	0	0	0	0	0	0	0	0	0	85.7143	0	0	0	100	0	12.5	0	100	0	100	3.33333	0	0	8.56469
ORF1ab_T3750I	20.3704	50	0	100	0	15.7895	0	0	0	0	0	0	0	0	100	0	0	0	0.75188	0	0	100	0	0	0	0	0	0	0	0	0	0	0	0	0	0	0	0	0	0	7.69231	0	0	0	0	0	0	8.39583
ORF1ab_silent_13019	20.3704	50	0	100	0	15.7895	0	7.14286	0	0	0	0	0	0	100	0	0.20555	0	0	0	0	0	0	0	0	0	0	0	0	0	0	0	100	0	0	0	0	0	0	0	0	0	0	0	0	0	0	8.37252
ORF1ab_silent_13860	0	0	0	0	0	0	0	0	0	0	0	25	0	0	0	0	0	0	0.75188	0	0	0	0	0	12.5	0	0	0	0	0	0	0	0	0	0	0	0	100	0	12.5	0	100	0	100	0	0	0	7.46281
ORF1ab_silent_18877	0	0	0	0	0	0	0	0	0	0	0	0	0	0	0	0	0.61665	100	0	0	0.593472	2.08333	0	0	0	0	0	0	0	0	0	0	0	0	0	0	0	0	10.5263	25	7.69231	0	100	0	100	0	0	7.3726
S_P26S	0	0	0	0	0	0	0	0	0	0	0	0	0	0	0	0	0.102775	0	0	0	0	0	0	0	0	0	0	0	0	0	0	22.2222	0	0	0	0	0	100	0	12.5	0	100	0	100	0	0	0	7.12394
ORF1ab_silent_20268	0	0	0	0	0	0	0	0	0	0	0	0	0	0	0	98.2759	0	0	0	0	0	0	100	0	0	8.33333	100	0	0	0	0	0	0	0	0	0	0	0	26.3158	0	0	0	0	0	0	0	0	7.08351
S_A222V	20	50	0	100	0	15.7895	0	0	0	0	0	0	0	0	100	0	0	41.1765	0	0	0.890208	0	0	0	0	0	0	0	0	0	0	0	0	0	0	0	0	0	0	0	0	0	0	0	0	0	0	6.97566
S_H655Y	0	0	0	0	0	0	0	0	0	0	0	0	0	0	0	0	0.102775	0	0.75188	0	0	0	0	0	0	0	20	0	0	0	0	0	0	0	0	0	0	100	0	0	0	100	0	100	0	0	0	6.82669
S_D138Y	0	0	0	0	0	0	0	0	7.69231	0	0	0	0	0	0	0	0.102775	0	0.75188	0	0	0	0	0	0	0	0	0	0	0	0	0	0	0	0	0	0	100	0	12.5	0	98.4615	0	100	0	0	0	6.79805
S_R190S	0	0	0	0	0	0	0	0	7.69231	0	0	0	0	0	0	0	0	0	0	0	0	0	0	0	0	0	0	0	0	0	0	0	0	0	0	0	0	100	0	12.5	0	96.9231	0	100	0	0	0	6.74714
S_T20N	0	0	0	0	0	0	0	0	0	0	0	0	0	0	0	0	0	0	0	0	0	0	0	0	0	0	0	0	0	0	0	0	0	0	0	0	0	100	0	12.5	0	100	0	100	0	0	0	6.64894
intergenic_ins 4	0	0	0	0	0	0	0	0	0	0	0	0	0	0	0	0	0	0	0	0	0	0	0	0	0	0	0	0	0	0	0	0	0	0	0	0	0	100	0	12.5	0	100	0	100	0	0	0	6.64894
ORF1ab_K1795Q	0	0	0	0	0	0	0	0	0	0	0	0	0	0	0	0	0.102775	0	0	0	0	0	0	0	0	0	0	0	0	0	0	0	0	0	0	0	0	100	0	12.5	0	98.4615	0	100	0	0	0	6.61839
ORF1ab_S1898F	0	0	0	0	100	0	0	0	0	5	100	100	0	0	0	0	0	0	0	0	3.56083	0	0	0	0	0	0	0	0	0	0	0	0	0	0	0	0	0	0	0	0	0	0	0	0	0	0	6.56512
N_S194L	0.37037	0	0	0	0	0	0	0	0	5	0	0	0	0	0	96.5517	0	0	0	0	0	0	100	0	0	0	100	0	0	0	0	0	0	0	0	0	0	0	5.26316	0	0	0	0	0	0	0	0	6.53586
ORF1ab_S1188L	0	0	0	0	0	0	0	0	0	0	0	0	0	0	0	0	0.308325	0	0	0	0	0	0	0	0	0	0	0	0	0	0	0	0	0	0	0	0	100	5.26316	0	0	100	0	100	0	0	0	6.50152
N_P199L	0	0	0	0	0	0	0	0	0	0	0	0	0	0	0	0	0	0	99.2481	0	75.9644	0	0	0	100	0	0	0	0	0	0	0	0	0	0	0	0	0	5.26316	25	0	0	0	0	0	0	0	6.49948
S_K417N	0	0	0	0	0	0	0	0	0	0	0	0	0	100	100	0	0	0	0	0	0	0	0	0	0	0	0	0	0	0	0	0	0	100	0	0	0	0	0	0	0	0	0	0	3.33333	0	0	6.4539
ORF1ab_silent_733	0	0	0	0	0	0	0	0	0	0	0	0	0	0	0	0	0	0	0	0	0	0	0	0	0	0	0	0	0	0	0	0	0	0	0	0	0	100	0	0	0	100	0	100	0	0	0	6.38298
ORF1ab_silent_12778	0	0	0	0	0	0	0	0	0	0	0	0	0	0	0	0	0	0	0	0	0	0	0	0	0	0	0	0	0	0	0	0	0	0	0	0	0	100	0	0	0	100	0	100	0	0	0	6.38298
ORF1ab_E1264D	0	0	0	0	0	0	0	0	0	0	0	0	0	0	0	0	0	0	0	0	0	0	0	0	0	0	0	0	0	0	0	0	0	0	0	0	0	100	0	0	0	100	0	100	0	0	0	6.38298
S_K417T	0	0	0	0	0	0	0	0	0	0	0	0	0	0	0	0	0	0	0	0	0	0	0	0	0	0	0	0	0	0	0	0	0	0	0	0	0	100	0	0	0	100	0	100	0	0	0	6.38298
S_T1027I	0	0	0	0	0	0	0	0	0	0	0	0	0	0	0	0	0	0	0	0	0	0	0	0	0	0	0	0	0	0	0	0	0	0	0	0	0	100	0	0	0	100	0	100	0	0	0	6.38298
S_V1176F	0	0	0	0	0	0	0	0	0	0	0	0	0	0	0	0	0	0	0	0	0	0	0	0	0	0	0	0	0	0	0	0	0	0	0	0	0	100	0	0	0	100	0	100	0	0	0	6.38298
ORF3a_S253P	0	0	0	0	0	0	0	0	0	0	0	0	0	0	0	0	0	0	0	0	0	0	0	0	0	0	0	0	0	0	0	0	0	0	0	0	0	100	0	0	0	100	0	100	0	0	0	6.38298
ORF8_E92K	0	0	0	0	0	0	0	0	0	0	0	0	0	0	0	0	0	0	0	0	0	0	0	0	0	0	0	0	0	0	0	0	0	0	0	0	0	100	0	0	0	100	0	100	0	0	0	6.38298
N_P80R	0	0	0	0	0	0	0	0	0	0	0	0	0	0	0	0	0	0	0	0	0	0	0	0	0	0	0	0	0	0	0	0	0	0	0	0	0	100	0	0	0	98.4615	0	100	0	0	0	6.35025
S_del_6_21765	0	0	0	0	0	0	0	0	0	0	0	0	0	0	0	1.72414	100	3.92157	0	0	0	0	0	0	0	0	0	0	0	0	0	11.1111	0	0	0	100	0	0	0	37.5	38.4615	1.53846	0	0	3.33333	0	0	6.33171
ORF1ab_silent_2749	0.37037	0	0	0	0	0	0	0	0	0	0	0	0	0	0	0	0.20555	0	0	0	0	0	0	0	0	0	0	0	0	0	0	0	0	0	0	0	0	100	0	0	0	96.9231	0	100	0	0	0	6.32977
ORF1ab_silent_6613	0	0	0	0	0	0	0	0	0	0	0	0	0	0	0	0	0	0	0	0	0	0	0	0	0	0	0	0	0	0	0	0	0	0	0	0	0	88.8889	5.26316	0	0	100	0	100	0	0	0	6.25855
N_silent_28877	0	0	0	0	0	0	0	0	0	0	0	0	0	0	0	0	2.36382	0	0	0	0	0	0	0	0	0	0	0	0	0	0	0	0	0	0	0	0	88.8889	0	0	0	100	0	100	0	0	0	6.19687
N_silent_28878	0	0	0	0	0	0	0	0	0	0	0	0	0	0	0	0	2.36382	0	0	0	0	0	0	0	0	0	0	0	0	0	0	0	0	0	0	0	0	88.8889	0	0	0	100	0	100	0	0	0	6.19687
ORF1ab_silent_5584	19.6296	50	0	100	0	15.7895	0	0	0	0	0	0	0	0	100	0	0	0	0	0	0	0	0	0	0	0	0	0	0	0	0	0	0	0	0	0	0	0	0	0	0	0	0	0	0	0	0	6.07275
S_T716I	0	0	0	0	0	0	0	0	0	0	0	0	0	0	0	0	99.6917	0	0	0	0.296736	100	0	0	0	0	0	0	0	0	0	0	0	0	0	0	0	0	0	25	23.0769	0	0	0	3.33333	0	0	5.34891
ORF8_T11I	0	0	0	0	0	0	0	0	0	0	0	0	0	0	0	0	0	0	5.26316	100	99.7033	0	0	0	0	0	0	0	0	16.6667	0	0	0	0	0	0	0	0	10.5263	0	7.69231	0	0	0	0	0	0	5.10323
ORF3a_P42L	1.48148	0	0	0	0	0	0	0	0	0	0	0	0	0	0	0	0	0	0.75188	100	100	0	0	0	0	0	0	0	0	16.6667	0	0	0	0	0	0	0	0	10.5263	0	0	0	0	0	0	0	0	4.88141
ORF1ab_L3201P	0	0	0	0	0	0	0	0	0	0	0	0	0	0	0	0	0	0	0.75188	98.5714	100	0	0	0	0	0	0	0	0	0	0	0	0	0	0	0	0	0	10.5263	12.5	0	0	0	0	0	0	0	4.73084
S_S494P	0	0	0	0	0	0	0	0	0	0	0	0	0	0	0	0	0	0	22.5564	0	0	97.9167	0	0	0	0	0	0	0	0	0	0	0	0	0	0	100	0	0	0	0	0	0	0	0	0	0	4.69092
ORF1ab_silent_6319	0	0	0	0	0	0	0	0	0	0	0	0	0	0	0	0	0.102775	0	0	0	0	0	0	0	0	0	0	0	0	0	0	0	0	0	0	0	0	100	5.26316	0	0	100	0	11.1111	0	0	0	4.60589
N_P67S	0	0	0	0	0	0	0	0	0	0	0	0	0	0	0	0	0.102775	0	96.9925	0	0	0	0	0	100	0	0	0	0	0	0	0	0	0	0	0	0	0	10.5263	0	7.69231	0	0	0	0	0	0	4.58115
S_A701V	0	0	0	0	0	0	0	0	0	0	0	0	0	0	0	3.44828	0	0	0.75188	0	75.9644	0	0	0	0	0	0	0	0	16.6667	0	0	0	100	0	0	0	0	10.5263	0	7.69231	0	0	0	0	0	0	4.57553
ORF1ab_N1653D	0	0	0	0	0	0	0	0	0	0	0	0	0	0	0	0	0	0	99.2481	0	0	0	0	0	100	0	0	0	0	0	0	0	0	0	0	0	0	0	0	12.5	0	0	0	0	0	0	0	4.50528
ORF1ab_S538A	0	0	0	0	100	0	1.92308	0	0	5	100	0	0	0	0	0	0	0	0	0	0	0	0	0	0	0	0	0	0	0	0	0	0	0	0	0	0	0	0	0	0	0	0	0	0	0	0	4.40262
ORF1ab_M2417I	0	0	0	0	100	0	0	0	0	5	100	0	0	0	0	0	0	0	0	0	0	0	0	0	0	0	0	0	0	0	0	0	0	0	0	0	0	0	0	0	0	0	0	0	0	0	0	4.3617
M_silent_26681	0.37037	0	0	0	0	0	0	0	0	0	0	0	0	0	0	0	0.102775	0	1.50376	0	1.78042	0	0	0	0	0	0	0	0	0	0	100	100	0	0	0	0	0	0	0	0	0	0	0	0	0	0	4.33526
ORF1ab_D1183Y	0	0	0	0	0	0	0	0	0	0	0	0	0	0	0	3.44828	0	0	0	0	0	0	0	0	0	0	0	0	0	0	0	100	100	0	0	0	0	0	0	0	0	0	0	0	0	0	0	4.32869
ORF1ab_silent_6730	0	0	0	0	0	0	0	0	0	0	0	0	0	0	0	0	0	0	0	0	0	97.9167	0	0	0	0	0	0	0	0	0	0	0	0	0	0	100	0	5.26316	0	0	0	0	0	0	0	0	4.32297
N_silent_29362	0.37037	0	0	0	0	0	0	0	0	0	0	0	0	0	0	0	0	0	0	1.42857	0	0	0	0	0	0	0	0	0	0	0	100	100	0	0	0	0	0	0	0	0	0	0	0	0	0	0	4.29359
ORF3a_G172V	0	0	0	0	0	0	0	0	0	0	0	0	0	0	0	0	0	0	98.4962	0	0	0	0	0	100	0	0	0	0	0	0	0	0	0	0	0	0	0	0	0	0	1.53846	0	0	0	0	0	4.25606
ORF1ab_silent_19839	0	0	0	0	0	0	0	0	0	0	0	0	0	0	0	0	0	100	0	0	0	0	0	0	0	0	0	100	0	0	0	0	0	0	0	0	0	0	0	0	0	0	0	0	0	0	0	4.25532
S_S13I	0	0	0	0	0	0	0	0	0	0	0	0	0	0	0	0	0	0	0	0	0	0	0	0	0	0	0	0	0	0	0	100	100	0	0	0	0	0	0	0	0	0	0	0	0	0	0	4.25532
S_W152C	0	0	0	0	0	0	0	0	0	0	0	0	0	0	0	0	0	0	0	0	0	0	0	0	0	0	0	0	0	0	0	100	100	0	0	0	0	0	0	0	0	0	0	0	0	0	0	4.25532
ORF7b_E33V	0	0	1.16279	0	85.7143	0	0	0	0	5	100	0	0	0	0	0	0	0	0	0	0	0	0	0	0	0	0	0	0	0	0	0	0	0	0	0	0	0	0	0	0	0	0	0	0	0	0	4.08249
S_L5F	1.11111	0	1.16279	0	0	0	1.92308	0	0	0	0	0	0	0	0	0	5.85817	0	1.50376	1.42857	99.4065	6.25	0	0	0	8.33333	0	0	0	16.6667	0	0	0	0	37.5	0	0	0	10.5263	0	0	0	0	0	0	0	0	4.07809
ORF1ab_D2183Y	0	0	0	0	85.7143	0	0	0	0	5	100	0	0	0	0	0	0	0	0	0	0	0	0	0	0	0	0	0	0	0	0	0	0	0	0	0	0	0	0	0	0	0	0	0	0	0	0	4.05775
ORF1ab_Q998H	0	0	0	0	0	0	0	0	0	0	0	0	0	0	0	0	0	0	1.50376	0	0.296736	0	0	0	0	0	0	0	0	100	0	0	0	0	0	0	0	0	0	0	0	0	0	0	86.6667	0	0	4.00994
ORF8_silent_28253	8.51852	0	0	0	0	0	0	0	0	0	0	0	0	0	0	0	0	0	0	0	0	0	78.5714	0	0	0	0	0	0	0	0	0	0	100	0	0	0	0	0	0	0	0	0	0	0	0	0	3.98064
ORF3a_D155Y	0.37037	0	0	0	0	0	0	0	0	0	0	0	0	0	0	0	0.102775	0	0	0	0	0	0	0	0	0	80	0	0	0	0	0	0	0	100	0	0	0	0	0	0	0	0	0	0	0	0	3.83985
ORF1ab_T4087I	0	0	0	0	0	0	0	0	0	0	0	0	0	0	0	0	0.924974	0	0	0	0	0	71.4286	0	0	100	0	0	0	0	0	0	0	0	0	0	0	0	0	0	7.69231	0	0	0	0	0	0	3.83076
S_N679K	0	0	0	0	0	0	0	0	0	0	0	0	0	0	0	0	0	0	0	0	0	0	78.5714	0	0	0	0	0	0	0	0	0	0	0	0	0	0	0	0	0	0	0	100	0	0	0	0	3.79939
ORF1ab_silent_14676	0.37037	0	0	0	0	0	0	0	0	0	0	0	0	0	0	0	100	0	0.75188	0	0	0	0	0	0	0	0	0	0	0	0	0	0	0	0	0	0	0	0	37.5	30.7692	0	0	0	3.33333	0	0	3.675
ORF1ab_silent_5986	0	0	0	0	0	0	0	0	0	25	0	0	0	0	0	0	99.7945	0	0	0	0.890208	0	0	0	0	0	0	0	0	0	0	0	0	0	0	0	0	0	0	37.5	7.69231	0	0	0	0	0	0	3.63568
S_silent_25279	0	0	0	0	64.2857	0	0	0	0	5	100	0	0	0	0	0	0	0	0	0	0	0	0	0	0	0	0	0	0	0	0	0	0	0	0	0	0	0	0	0	0	0	0	0	0	0	0	3.60182
S_S982A	0	0	0	0	0	0	0	0	0	0	0	0	0	0	0	0	100	0	0	0	0	0	0	0	0	0	0	0	0	0	0	0	0	0	0	0	0	0	0	37.5	30.7692	0	0	0	0	0	0	3.5802
ORF1ab_silent_913	0	0	0	0	0	0	0	0	0	0	0	0	0	0	0	0	99.8972	0	0.75188	0	0	0	0	0	0	0	0	0	0	0	0	0	0	0	0	0	0	0	0	25	38.4615	0	0	0	0	0	0	3.49172
ORF6_silent_27213	0	0	0	0	0	0	0	0	0	0	0	0	0	0	0	0	0.102775	100	0	0	0.890208	0	0	0	0	0	0	0	0	0	0	22.2222	0	0	0	0	0	0	0	25	15.3846	0	0	0	0	0	0	3.48085
S_D253G	0	0	0	0	0	0	0	0	0	0	33.3333	0	0	0	0	0	0.102775	0	0	0	98.8131	0	0	0	0	0	0	0	0	0	0	0	0	0	0	0	0	0	10.5263	12.5	7.69231	0	0	0	0	0	0	3.4674
ORF1ab_T1001I	0	0	0	0	0	0	0	0	0	0	0	0	0	0	0	0	99.7945	0	0	0	0.296736	0	0	0	0	0	0	0	0	0	0	0	0	0	0	0	0	0	0	37.5	23.0769	0	0	0	0	0	0	3.41847
ORF1ab_I2230T	0	0	0	0	0	0	0	0	0	0	0	0	0	0	0	0	99.2806	0	0.75188	1.42857	0	0	0	0	0	0	0	0	0	0	0	0	0	0	0	0	0	0	0	37.5	15.3846	1.53846	0	0	0	0	0	3.31668
ORF8_silent_27923	0	0	0	0	0	0	0	0	0	0	0	0	0	0	0	41.3793	0.102775	0	0	0	0	0	0	0	0	8.33333	0	0	0	0	0	0	0	0	0	0	100	0	5.26316	0	0	0	0	0	0	0	0	3.29954
ORF1ab_silent_15279	0	0	0	0	0	0	0	0	0	0	0	0	0	0	0	0	100	0	0	0	0	0	0	0	0	0	0	0	0	0	0	0	0	0	0	0	0	0	0	37.5	15.3846	0	0	0	0	0	0	3.25286
N_S235F	0	0	0	0	0	0	0	0	0	0	0	0	0	0	0	0	98.3556	0	0.75188	0	0	0	0	0	0	0	0	0	0	0	0	0	0	0	0	0	0	0	5.26316	25	23.0769	0	0	0	0	0	0	3.24357
S_A570D	0	0	0	0	0	0	0	0	0	0	0	0	0	0	0	0	99.7945	0	0.75188	0	0	0	0	0	0	0	0	0	0	0	0	0	0	0	0	0	0	0	0	25	23.0769	0	0	0	3.33333	0	0	3.23312
ORF1ab_R2613C	0.740741	0	0	0	0	0	0	0	0	0	0	0	0	0	0	0	0	1.96078	99.2481	0	0	0	0	0	31.25	0	0	0	0	0	0	0	0	0	0	0	0	0	10.5263	0	7.69231	0	0	0	0	0	0	3.22167
S_W258L	0	0	0	0	0	0	0	0	0	0	0	0	0	100	0	0	0	0	0	0	0	0	0	0	0	0	0	0	0	0	0	0	50	0	0	0	0	0	0	0	0	0	0	0	0	0	0	3.19149
N_D3L	0	0	0	0	0	0	0	0	0	0	0	0	0	0	0	0	99.7945	0	0.75188	0	0	0	0	0	0	0	0	0	0	0	0	0	0	0	0	0	0	0	0	25	23.0769	0	0	0	0	0	0	3.1622
ORF1ab_I1257V	17.7778	0	0	0	0	0	0	0	23.0769	95	0	0	0	0	0	0	0	0	0	0	0	0	0	0	0	0	0	0	0	0	0	0	0	0	0	0	0	0	0	12.5	0	0	0	0	0	0	0	3.15648
S_silent_24208	17.4074	0	0	0	0	0	0	0	23.0769	95	0	0	0	0	0	0	0	0	0	0	0	0	0	0	0	0	0	0	0	0	0	0	0	0	0	0	0	0	0	12.5	0	0	0	0	0	0	0	3.1486
ORF1ab_silent_1912	0.37037	0	0	0	0	0	0	0	0	0	0	0	0	0	0	1.72414	0.20555	0	0	7.14286	0	0	0	0	0	0	0	0	0	0	0	22.2222	0	14.2857	0	0	0	0	0	0	0	0	0	100	0	0	0	3.10534
ORF1ab_G519S	2.96296	0	0	0	0	0	1.92308	0	0	45	0	0	66.6667	0	0	0	0.102775	0	0	2.85714	0.296736	0	0	0	0	0	0	0	0	0	0	0	25	0	0	0	0	0	0	0	0	0	0	0	0	0	0	3.08105
ORF8_A65V	0	0	0	0	0	0	0	0	0	0	0	0	0	0	0	0	0.102775	0	0	0	0.296736	0	0	0	0	0	0	44.1176	0	0	0	0	100	0	0	0	0	0	0	0	0	0	0	0	0	0	0	3.07483
N_T391I	0	0	0	0	0	0	0	0	0	0	0	0	0	0	0	0	0	0	0	0	2.37389	0	7.14286	0	0	100	0	0	0	0	0	0	25	0	0	0	0	0	0	0	7.69231	0	0	0	0	0	0	3.02572
ORF1ab_A1708D	0	0	0	0	0	0	0	0	0	0	0	0	0	0	0	1.72414	99.6917	0	0	0	0	0	0	0	0	0	0	0	0	0	0	0	0	0	0	0	0	0	0	25	15.3846	0	0	0	0	0	0	3.01703
N_silent_29095	0	0	0	0	0	0	0	0	0	0	0	0	100	0	0	0	0.20555	0	1.50376	0	0.890208	0	0	0	0	0	0	0	0	0	33.3333	0	0	0	0	0	0	0	5.26316	0	0	0	0	0	0	0	0	3.00417
ORF1ab_A1219S	1.11111	0	0	0	0	0	0	0	0	0	0	0	0	0	33.3333	0	0.102775	0	0	0	0	6.25	0	0	0	0	0	0	0	100	0	0	0	0	0	0	0	0	0	0	0	0	0	0	0	0	0	2.99569
ORF3a_L53F	0	0	0	0	0	0	0	0	0	0	0	0	0	100	0	0	0	0	0	0	0	0	0	20	0	0	0	2.94118	0	16.6667	0	0	0	0	0	0	0	0	0	0	0	0	0	0	0	0	0	2.97038
ORF1ab_T2952I	0	0	0	0	0	0	0	0	0	0	0	0	0	0	0	0	0	0	0	0	0	0	0	0	37.5	0	0	0	0	0	0	0	0	0	0	0	100	0	0	0	0	0	0	0	0	0	0	2.92553
ORF1ab_silent_16176	0	0	0	0	0	0	0	0	0	0	0	0	0	0	0	0	99.8972	0	0	0	0	0	0	0	0	0	0	0	0	0	0	0	0	0	0	0	0	0	0	37.5	0	0	0	0	0	0	0	2.92335
ORF8_Y73C	0	0	0	0	0	0	0	0	0	0	0	0	0	0	0	0	100	0	0.75188	0	0	0	0	0	0	0	0	0	0	0	0	0	0	0	0	0	0	0	0	12.5	23.0769	0	0	0	0	0	0	2.90061
ORF8_Q27*	0	0	0	0	0	0	0	0	0	0	0	0	0	0	0	1.72414	99.8972	0	0	0	0	0	0	0	0	0	0	0	0	0	0	0	0	0	0	0	0	0	0	12.5	15.3846	1.53846	0	0	0	0	0	2.78818
ORF1ab_K3353R	0.37037	0	0	0	0	0	0	0	0	5	0	0	0	0	0	0	0.924974	0	0	0	2.07715	0	0	0	0	0	0	0	0	0	0	0	0	100	0	0	0	0	5.26316	0	15.3846	1.53846	0	0	0	0	0	2.77785
ORF1ab_silent_19872	0	0	0	0	0	0	0	0	0	0	0	0	0	0	0	0	0.20555	0	0	2.85714	0	0	0	0	0	0	20	0	0	0	0	0	0	0	100	0	0	0	5.26316	0	0	0	0	0	0	0	0	2.73034
ORF1ab_G1362R	0	0	0	0	0	0	0	0	0	0	0	0	0	0	0	0	0	100	0	0	0	0	0	0	0	0	0	0	0	0	0	0	0	0	0	0	0	0	0	12.5	15.3846	0	0	0	0	0	0	2.72095
ORF1ab_P1936H	0	0	0	0	0	0	0	0	0	0	0	0	0	0	0	0	0	100	0	0	0	0	0	0	0	0	0	0	0	0	0	0	0	0	0	0	0	0	0	12.5	15.3846	0	0	0	0	0	0	2.72095
M_F28L	0	0	0	0	0	0	0	0	0	0	0	0	0	0	0	0	0	98.0392	0	0	0	0	0	0	0	0	0	0	0	0	0	0	0	0	0	0	0	0	0	12.5	15.3846	0	0	0	0	0	0	2.67923
S_W152L	0	25	0	0	0	0	0	0	0	0	0	0	0	0	0	0	0	100	0	0	0	0	0	0	0	0	0	0	0	0	0	0	0	0	0	0	0	0	0	0	0	0	0	0	0	0	0	2.65957
ORF1ab_A1473V	0	0	0	0	0	0	0	0	0	0	0	0	0	0	0	0	0.4111	0	0.75188	0	0.593472	0	0	0	0	0	0	0	0	0	0	22.2222	0	0	0	0	0	0	0	0	0	0	100	0	0	0	0	2.63784
S_D1118H	0	0	0	0	0	0	0	0	0	0	0	0	0	0	0	1.72414	99.075	0	0	0	0	0	0	0	0	0	0	0	0	0	0	0	0	0	0	0	0	0	0	0	23.0769	0	0	0	0	0	0	2.63566
ORF1ab_G1155C	0	0	0	0	0	0	0	0	0	0	0	50	0	0	0	0	0	1.96078	0	0	0	0	0	0	0	0	0	0	0	0	0	0	0	71.4286	0	0	0	0	0	0	0	0	0	0	0	0	0	2.62531
S_G1124V	0.37037	0	0	0	0	0	0	0	0	0	0	0	0	0	0	3.44828	0	0	1.50376	0	2.67062	2.08333	7.14286	10	6.25	8.33333	40	8.82353	0	0	0	11.1111	0	0	0	8.33333	0	0	0	0	0	1.53846	0	11.1111	0	0	0	2.61107
ORF7a_silent_27507	0	0	93.0233	0	0	0	0	0	0	0	0	0	0	0	0	0	0	0	0	0	0	0	0	0	0	0	0	0	0	0	0	0	0	0	0	16.6667	0	0	0	12.5	0	0	0	0	0	0	0	2.59979
S_Q677H	0	0	4.65116	0	0	0	0	0	0	0	0	0	0	0	0	0	0	0	17.2932	0	0	0	0	0	0	0	0	0	0	0	0	0	0	0	0	100	0	0	0	0	0	0	0	0	0	0	0	2.59456
ORF1ab_silent_14340	0	0	0	0	0	0	0	0	0	0	0	0	0	0	0	0	0	100	0	0	0	0	0	0	0	0	0	0	0	0	0	0	0	0	0	0	0	0	0	12.5	7.69231	0	0	0	0	0	0	2.55728
ORF3a_del_4_26158	0	0	0	0	0	0	0	0	0	0	0	0	0	0	0	0	0	0	0	0	0	0	7.14286	0	0	0	0	0	0	0	0	0	0	0	0	0	0	0	0	12.5	0	0	0	0	100	0	0	2.54559
N_Q418H	0	0	0	0	0	0	0	0	0	0	0	0	0	0	0	0	0.102775	98.0392	0	0	0	0	0	0	0	0	0	0	0	0	0	0	0	0	0	0	0	0	0	12.5	7.69231	0	0	0	0	0	0	2.51775
S_silent_24076	0	0	0	0	0	0	0	0	0	0	0	0	0	0	0	96.5517	0	0	0	0	0	0	0	0	0	0	0	0	0	0	0	0	0	0	0	0	0	0	21.0526	0	0	0	0	0	0	0	0	2.50222
N_silent_29266	0	0	0	0	0	0	0	0	0	0	0	0	0	0	0	96.5517	0	0	0	0	0	0	0	0	0	0	0	0	0	0	0	0	0	0	0	0	0	0	21.0526	0	0	0	0	0	0	0	0	2.50222
ORF1ab_silent_2509	0.37037	0	0	0	0	15.7895	0	0	0	0	0	0	0	0	100	0	0	0	0	0	0	0	0	0	0	0	0	0	0	0	0	0	0	0	0	0	0	0	0	0	0	0	0	0	0	0	0	2.47149
ORF1ab_T4355I	0	0	0	0	0	0	0	0	0	0	0	0	0	0	0	0	0	0	0	0	0	0	0	0	0	0	0	0	0	0	0	0	0	71.4286	0	0	0	44.4444	0	0	0	0	0	0	0	0	0	2.46538
S_A67V	0	0	0	0	0	0	0	0	0	0	0	0	0	0	0	0	0.308325	0	0	0	0.296736	2.08333	0	0	0	0	0	0	0	0	0	0	0	0	0	100	0	0	0	12.5	0	0	0	0	0	0	0	2.45082
ORF1ab_silent_20148	0	0	0	0	0	0	0	0	0	0	0	0	0	0	0	0	0.102775	1.96078	0	0	0	0	0	0	0	0	0	0	0	0	0	0	0	0	0	0	0	0	0	12.5	0	0	0	0	100	0	0	2.43752
S_G142D	5.92593	50	2.32558	0	0	5.26316	5.76923	14.2857	30.7692	0	0	0	0	0	0	0	0	0	0	0	0	0	0	0	0	0	0	0	0	0	0	0	0	0	0	0	0	0	0	0	0	0	0	0	0	0	0	2.43274
ORF1ab_H3580Q	8.88889	0	0	0	0	0	0	0	0	0	0	0	0	0	0	0	0	0	0	0	0	0	0	0	0	0	0	0	0	0	0	0	0	0	0	0	100	0	5.26316	0	0	0	0	0	0	0	0	2.42877
ORF1ab_T1538I	0	0	0	0	0	0	0	0	0	0	0	0	0	0	0	0	0	0	0	0	0	0	0	0	0	0	0	0	0	0	0	0	0	0	0	0	0	0	0	12.5	0	0	0	0	100	0	0	2.39362
ORF1ab_silent_6037	0	0	0	0	0	0	0	0	0	0	0	0	0	0	0	0	0	0	0	0	0	0	0	0	0	0	0	0	0	0	0	0	0	0	0	0	0	0	0	12.5	0	0	0	0	100	0	0	2.39362
ORF1ab_P1342S	0	0	0	0	0	0	0	0	0	0	0	0	0	0	0	0	0	0	0	0	0	0	0	0	0	0	0	0	0	0	0	0	0	0	0	0	0	0	0	12.5	0	0	0	0	100	0	0	2.39362
S_T20I	0	0	0	0	0	0	0	0	0	0	0	0	0	0	0	0	0	0	0	0	0	0	0	0	6.25	0	0	0	0	0	0	0	0	0	100	0	0	0	5.26316	0	0	0	0	0	0	0	0	2.37262
ORF8_P38S	0	0	0	0	0	0	0	0	0	0	0	0	0	0	0	0	0.20555	0	0	1.42857	0	0	0	0	0	0	0	0	0	0	0	0	0	0	0	0	0	0	0	12.5	0	0	0	0	96.6667	0	0	2.35746
ORF1ab_Q1011H	0	0	0	0	0	0	0	0	0	0	0	0	0	0	0	0	0	0	0.75188	0	99.4065	0	0	0	0	0	0	0	0	0	0	0	0	0	0	0	0	0	10.5263	0	0	0	0	0	0	0	0	2.35499
ORF1ab_G2118D	0	0	0	0	0	0	0	0	0	0	0	0	0	0	0	93.1034	0	0	1.50376	0	0	0	0	0	0	0	0	0	0	0	0	0	0	0	0	0	0	0	15.7895	0	0	0	0	0	0	0	0	2.34887
N_Q9H	0	0	2.32558	0	0	0	0	0	0	0	0	0	0	0	0	0	0	0	0	0	0	0	0	0	0	100	0	0	0	0	0	0	0	0	0	0	0	0	0	0	7.69231	0	0	0	0	0	0	2.34081
ORF1ab_T4175I	1.11111	0	0	0	0	0	0	0	0	0	0	0	0	0	0	0	0	0	0	0	0	0	0	0	0	0	0	100	0	0	0	0	0	0	0	0	0	0	0	0	7.69231	0	0	0	0	0	0	2.31497
ORF3a_T223I	0	0	2.32558	0	0	0	0	0	0	0	0	0	0	0	0	0	0.4111	0	6.01504	0	0	0	0	0	0	0	0	0	0	0	0	0	0	0	0	0	0	0	0	0	0	0	100	0	0	0	0	2.31387
ORF1ab_silent_21306	0	0	0	0	0	0	0	0	0	0	0	0	0	0	0	0	0.102775	0	0	0	0.296736	0	0	0	0	0	0	100	0	0	0	0	0	0	0	0	0	0	0	0	7.69231	0	0	0	0	0	0	2.29983
ORF1ab_P959S	0	0	0	0	0	0	0	0	0	0	0	0	0	0	0	0	0	0	0	0	0.296736	0	0	0	0	0	0	100	0	0	0	0	0	0	0	0	0	0	0	0	7.69231	0	0	0	0	0	0	2.29764
ORF3a_S171L	0	0	0	0	0	0	0	0	0	0	0	0	0	0	0	0	0	1.96078	0.75188	0	0	0	0	0	0	0	0	0	0	0	0	0	0	100	0	0	0	0	5.26316	0	0	0	0	0	0	0	0	2.29736
ORF1ab_A1049V	0	0	0	0	0	0	0	0	0	0	0	0	0	0	0	0	0.719424	0	0	0	0	0	7.14286	0	0	0	0	0	0	0	100	0	0	0	0	0	0	0	0	0	0	0	0	0	0	0	0	2.29494
ORF1ab_silent_19167	0	0	0	0	0	0	0	0	0	0	0	0	0	0	0	0	0	100	0	0	0	0	0	0	0	0	0	0	0	0	0	0	0	0	0	0	0	0	0	0	7.69231	0	0	0	0	0	0	2.29133
S_T732A	0	0	0	0	0	0	0	0	0	0	0	0	0	0	0	0	0	0	0	0	0	0	0	0	0	0	0	100	0	0	0	0	0	0	0	0	0	0	0	0	7.69231	0	0	0	0	0	0	2.29133
ORF1ab_silent_12100	0	0	0	0	0	0	0	0	0	0	0	0	0	0	0	0	0	0	0	0	0	0	0	0	0	0	0	0	0	0	0	100	0	0	0	0	0	0	0	0	7.69231	0	0	0	0	0	0	2.29133
ORF8_silent_27920	0.37037	0	0	0	0	0	0	0	0	0	0	0	0	0	0	0	0	0	0	0	0	0	0	0	0	91.6667	0	0	0	0	0	0	0	0	0	0	0	0	0	0	15.3846	0	0	0	0	0	0	2.28557
N_silent_29227	0	0	0	0	0	0	0	0	0	0	100	0	0	0	0	0	0.20555	0	0.75188	0	0	0	0	0	0	0	0	5.88235	0	0	0	0	0	0	0	0	0	0	0	0	0	0	0	0	0	0	0	2.27319
N_silent_29254	0.740741	0	0	0	0	0	0	0	0	0	0	0	0	0	0	0	0	0	0.75188	0	0	0	0	0	0	0	0	0	0	0	0	0	0	0	100	0	0	0	5.26316	0	0	0	0	0	0	0	0	2.2714
ORF1ab_Q3729R	0	0	0	0	0	0	0	0	0	0	0	0	0	0	0	0	0	0	0	0	0	0	0	0	6.25	0	0	0	0	0	0	0	0	0	0	0	0	0	0	0	0	0	0	0	100	0	0	2.26064
N_D401Y	0.740741	0	0	0	0	0	0	0	0	0	0	0	0	0	0	0	0	0	0	0	0	0	0	0	0	0	0	0	0	0	0	0	0	0	100	0	0	0	5.26316	0	0	0	0	0	0	0	0	2.2554
ORF1ab_silent_4300	0	0	4.65116	0	0	0	0	0	0	0	0	0	0	0	0	0	0.102775	0	0	0	0	0	78.5714	0	0	0	0	0	0	0	0	0	0	0	0	0	0	22.2222	0	0	0	0	0	0	0	0	0	2.24569
ORF8_S67F	0.37037	0	0	0	0	0	0	0	0	0	0	0	0	0	0	0	0.719424	0	0	0	0	2.08333	0	0	0	0	0	0	0	0	0	0	0	0	0	0	0	0	5.26316	0	0	0	0	0	96.6667	0	0	2.23623
ORF1ab_silent_11764	0	0	0	0	0	0	0	0	0	0	0	0	0	0	0	0	1.13052	0	0	0	0	0	0	0	0	0	0	0	100	0	0	0	0	0	0	0	0	0	0	0	0	0	0	0	3.33333	0	0	2.22264
ORF8_A51S	0	0	0	0	0	0	0	0	0	0	0	0	0	0	0	1.72414	0.61665	0	1.50376	100	0	0	0	0	0	0	0	0	0	0	0	0	0	0	0	0	0	0	0	0	0	0	0	0	0	0	0	2.20946
ORF1ab_silent_19467	0	0	0	0	0	0	0	0	0	0	0	0	0	0	0	3.44828	0	0	0	0	0	0	0	0	0	0	0	0	0	0	0	0	0	0	0	0	0	0	0	0	0	0	100	0	0	0	0	2.20103
ORF1ab_silent_18171	0	0	0	0	0	0	0	0	0	0	0	0	0	0	0	0	0.102775	0	0	0	0	0	0	0	0	0	0	2.94118	0	0	0	0	0	0	0	100	0	0	0	0	0	0	0	0	0	0	0	2.19242
ORF1ab_silent_7528	0	0	0	0	0	0	0	0	0	0	0	0	0	0	0	0	0.924974	0	0	0	0	2.08333	0	0	0	0	0	0	0	0	0	0	0	0	0	0	100	0	0	0	0	0	0	0	0	0	0	2.19167
ORF1ab_silent_14055	0	0	0	0	0	0	0	0	0	0	0	0	0	0	0	0	0	0	0	0	0	0	0	100	0	0	0	2.94118	0	0	0	0	0	0	0	0	0	0	0	0	0	0	0	0	0	0	0	2.19024
ORF1ab_silent_10507	0.37037	0	0	0	0	0	0	0	0	0	0	0	0	0	0	0	0.102775	0	0	0	2.37389	0	0	0	0	0	0	0	0	0	0	0	0	0	0	0	0	0	0	0	0	0	100	0	0	0	0	2.18823
ORF1ab_silent_8017	0.740741	0	0	0	0	0	0	0	0	0	0	0	0	0	0	0	0	1.96078	0	0	0	0	0	0	0	0	100	0	0	0	0	0	0	0	0	0	0	0	0	0	0	0	0	0	0	0	0	2.18514
ORF1ab_silent_2395	0	0	2.32558	0	0	0	0	0	0	0	0	0	0	0	0	0	0.308325	0	0	0	0	0	0	0	0	0	0	0	0	0	0	100	0	0	0	0	0	0	0	0	0	0	0	0	0	0	0	2.1837
ORF8_T11K	0	0	0	0	0	0	0	0	0	0	0	0	0	0	0	0	0	0	0	0	0	0	0	0	0	0	0	0	0	0	0	0	0	0	0	0	0	0	0	12.5	0	0	0	0	90	0	0	2.18085
ORF1ab_silent_7600	0	25	0	0	0	0	0	0	0	0	0	0	0	0	0	0	0.20555	0	0	0	0	2.08333	0	0	0	0	0	0	0	0	0	0	0	0	75	0	0	0	0	0	0	0	0	0	0	0	0	2.17636
ORF1ab_silent_1441	0	0	0	0	0	0	1.92308	0	0	0	0	0	0	0	0	0	0.308325	0	0	0	0	0	0	0	0	0	0	0	0	0	0	0	0	0	0	0	0	0	0	0	0	0	100	0	0	0	0	2.17514
S_V1104L	0	0	0	0	0	0	0	100	0	0	0	0	0	0	0	0	0	1.96078	0	0	0	0	0	0	0	0	0	0	0	0	0	0	0	0	0	0	0	0	0	0	0	0	0	0	0	0	0	2.16938
ORF7a_T14I	0	0	0	0	0	0	0	0	0	0	0	0	0	0	0	0	0.102775	0	1.50376	0	0.296736	0	0	0	0	0	100	0	0	0	0	0	0	0	0	0	0	0	0	0	0	0	0	0	0	0	0	2.16815
ORF8_R52I	0	0	0	0	0	0	0	0	0	0	0	0	0	0	0	1.72414	98.5612	0	0	0	0	0	0	0	0	0	0	0	0	0	0	0	0	0	0	0	0	0	0	0	0	1.53846	0	0	0	0	0	2.16646
ORF1ab_K1655N	0.37037	0	0	0	0	0	0	0	0	0	0	0	0	0	0	0	0	0	0	1.42857	0	0	0	0	0	0	0	0	0	0	0	0	0	100	0	0	0	0	0	0	0	0	0	0	0	0	0	2.16593
ORF1ab_P4197S	0	0	0	0	0	0	0	0	0	0	0	0	0	0	0	1.72414	0	0	0	0	0	0	0	0	0	0	0	0	0	0	0	0	0	0	0	0	100	0	0	0	0	0	0	0	0	0	0	2.16434
ORF1ab_S4398L	0	0	0	0	0	0	0	0	0	0	0	0	0	0	0	1.72414	0	0	0	0	0	0	0	0	0	0	0	0	0	0	0	0	0	0	0	0	100	0	0	0	0	0	0	0	0	0	0	2.16434
N_T135I	0	0	0	0	0	0	0	0	0	0	0	0	0	0	0	0	0	0	1.50376	0	0	0	0	0	0	100	0	0	0	0	0	0	0	0	0	0	0	0	0	0	0	0	0	0	0	0	0	2.15965
ORF1ab_silent_925	0	0	1.16279	0	0	0	0	0	0	0	0	0	0	0	0	0	0.308325	0	0	0	0	0	0	0	0	0	0	0	0	0	0	0	0	0	0	0	0	0	0	0	0	0	100	0	0	0	0	2.15896
ORF1ab_S2193F	0	0	0	0	0	0	0	0	0	0	0	0	0	0	0	0	0	0	0	1.42857	0	0	0	0	0	0	0	0	100	0	0	0	0	0	0	0	0	0	0	0	0	0	0	0	0	0	0	2.15805
ORF1ab_P976L	0	0	0	0	0	0	0	0	0	0	0	0	0	0	0	0	0	0	0	1.42857	0	0	0	0	0	0	0	0	0	0	0	0	100	0	0	0	0	0	0	0	0	0	0	0	0	0	0	2.15805
ORF1ab_M1312I	0.37037	0	0	0	0	0	0	0	0	0	0	0	0	0	0	0	0	0	0.75188	0	0	0	0	0	0	0	0	0	0	0	0	0	0	0	0	0	0	0	0	0	0	0	100	0	0	0	0	2.15154
S_silent_22624	0	0	0	0	0	0	1.92308	0	0	0	0	0	0	0	0	0	0.102775	0	0	0	0	0	0	0	0	0	0	2.94118	0	0	0	0	0	0	0	0	0	0	42.1053	0	53.8462	0	0	0	0	0	0	2.1472
ORF3a_silent_25413	0.740741	0	0	0	0	0	0	0	0	0	0	0	0	0	0	0	0.20555	0	0	81.4286	0	0	0	0	0	0	0	0	0	0	0	0	0	0	0	0	0	0	0	0	0	18.4615	0	0	0	0	0	2.14546
ORF1ab_K669N	0	0	0	0	0	0	0	0	0	0	0	0	0	100	0	0	0.513875	0	0	0	0.296736	0	0	0	0	0	0	0	0	0	0	0	0	0	0	0	0	0	0	0	0	0	0	0	0	0	0	2.14491
ORF1ab_silent_14187	0	0	0	0	0	0	0	0	0	0	0	100	0	0	0	0	0	0	0.75188	0	0	0	0	0	0	0	0	0	0	0	0	0	0	0	0	0	0	0	0	0	0	0	0	0	0	0	0	2.14366
S_G769V	0	0	0	0	0	0	0	0	0	0	0	0	0	0	0	0	0	100	0.75188	0	0	0	0	0	0	0	0	0	0	0	0	0	0	0	0	0	0	0	0	0	0	0	0	0	0	0	0	2.14366
ORF1ab_P314F	0	0	0	0	0	0	0	0	0	0	0	0	0	0	0	0	0	0	0.75188	0	0	0	0	0	0	0	0	0	0	0	0	0	0	0	0	100	0	0	0	0	0	0	0	0	0	0	0	2.14366
ORF1ab_silent_4832	0	0	0	0	0	0	0	0	0	0	0	0	0	0	100	0	0	0	0	0	0.593472	0	0	0	0	0	0	0	0	0	0	0	0	0	0	0	0	0	0	0	0	0	0	0	0	0	0	2.14029
ORF1ab_silent_18570	0.37037	0	0	0	0	0	0	0	0	0	0	0	0	0	100	0	0.20555	0	0	0	0	0	0	0	0	0	0	0	0	0	0	0	0	0	0	0	0	0	0	0	0	0	0	0	0	0	0	2.13991
E_L21F	0	0	0	0	0	0	0	0	0	0	0	0	0	0	0	0	0.513875	0	0	0	0	0	0	0	0	0	0	0	0	0	0	0	0	0	0	100	0	0	0	0	0	0	0	0	0	0	0	2.13859
ORF1ab_T1290I	0.37037	0	0	0	0	0	0	0	0	0	0	0	0	0	100	0	0	0	0	0	0	0	0	0	0	0	0	0	0	0	0	0	0	0	0	0	0	0	0	0	0	0	0	0	0	0	0	2.13554
S_silent_22816	0.37037	0	0	0	0	0	0	0	0	0	0	0	0	0	100	0	0	0	0	0	0	0	0	0	0	0	0	0	0	0	0	0	0	0	0	0	0	0	0	0	0	0	0	0	0	0	0	2.13554
ORF3a_T268M	0.37037	0	0	0	0	0	0	0	0	0	0	0	0	0	100	0	0	0	0	0	0	0	0	0	0	0	0	0	0	0	0	0	0	0	0	0	0	0	0	0	0	0	0	0	0	0	0	2.13554
ORF1ab_T2007I	0	0	0	0	0	0	0	0	0	0	0	0	0	0	0	0	0	0	0	0	0.296736	0	0	0	0	0	0	0	0	0	0	0	0	0	0	100	0	0	0	0	0	0	0	0	0	0	0	2.13397
ORF1ab_silent_7675	0	0	0	0	0	0	0	0	0	0	0	0	0	0	0	0	0	0	0	0	0.296736	0	0	0	0	0	0	0	0	0	0	0	0	0	100	0	0	0	0	0	0	0	0	0	0	0	0	2.13397
ORF1ab_silent_10954	0	0	0	0	0	0	0	0	0	0	0	0	0	0	0	0	0	0	0	0	0.296736	0	0	0	0	0	0	100	0	0	0	0	0	0	0	0	0	0	0	0	0	0	0	0	0	0	0	2.13397
ORF1ab_silent_20283	0	0	0	0	0	0	0	0	0	0	0	0	0	0	0	0	0	0	0	0	0.296736	0	0	0	0	0	100	0	0	0	0	0	0	0	0	0	0	0	0	0	0	0	0	0	0	0	0	2.13397
ORF1ab_silent_19374	0	0	0	0	0	0	0	0	0	0	0	0	0	0	0	0	0.102775	0	0	0	0	0	0	0	0	0	0	0	0	0	0	0	0	0	0	0	0	0	0	0	0	0	100	0	0	0	0	2.12985
ORF1ab_silent_16260	0	0	0	0	0	0	0	0	0	0	0	0	0	0	0	0	0.102775	0	0	0	0	0	0	0	0	0	0	0	0	0	0	0	0	0	0	0	0	0	0	0	0	0	0	0	0	100	0	2.12985
ORF1ab_silent_6052	0	0	0	0	0	0	0	0	0	0	0	0	0	0	0	0	0.102775	0	0	0	0	0	0	0	0	0	0	0	0	0	0	0	0	0	100	0	0	0	0	0	0	0	0	0	0	0	0	2.12985
ORF1ab_I3731V	0	0	0	0	0	0	100	0	0	0	0	0	0	0	0	0	0	0	0	0	0	0	0	0	0	0	0	0	0	0	0	0	0	0	0	0	0	0	0	0	0	0	0	0	0	0	0	2.12766
ORF3a_silent_25806	0	0	0	0	0	0	0	0	0	0	0	100	0	0	0	0	0	0	0	0	0	0	0	0	0	0	0	0	0	0	0	0	0	0	0	0	0	0	0	0	0	0	0	0	0	0	0	2.12766
ORF1ab_silent_3055	0	0	0	0	0	0	0	0	0	0	0	0	0	0	100	0	0	0	0	0	0	0	0	0	0	0	0	0	0	0	0	0	0	0	0	0	0	0	0	0	0	0	0	0	0	0	0	2.12766
ORF1ab_A1146T	0	0	0	0	0	0	0	0	0	0	0	0	0	0	100	0	0	0	0	0	0	0	0	0	0	0	0	0	0	0	0	0	0	0	0	0	0	0	0	0	0	0	0	0	0	0	0	2.12766
S_V70F	0	0	0	0	0	0	0	0	0	0	0	0	0	0	100	0	0	0	0	0	0	0	0	0	0	0	0	0	0	0	0	0	0	0	0	0	0	0	0	0	0	0	0	0	0	0	0	2.12766
ORF1ab_T1055A	0	0	0	0	0	0	0	0	0	0	0	0	0	0	0	0	0	0	0	0	0	0	0	0	0	0	0	0	0	0	0	0	0	0	0	0	0	0	0	0	0	0	0	0	100	0	0	2.12766
ORF1ab_silent_13057	0	0	0	0	0	0	0	0	0	0	0	0	0	0	0	0	0	0	0	0	0	0	0	0	0	0	0	0	0	0	0	0	0	0	0	0	0	0	0	0	0	0	0	0	100	0	0	2.12766
ORF1ab_silent_19035	0	0	0	0	0	0	0	0	0	0	0	0	0	0	0	0	0	0	0	0	0	0	0	0	0	0	0	0	0	0	0	0	0	0	0	0	0	0	0	0	0	0	0	0	100	0	0	2.12766
S_ins 3	0	0	0	0	0	0	0	0	0	0	0	0	0	0	0	0	0	0	0	0	0	0	0	0	0	0	0	0	0	0	0	0	0	0	0	0	0	0	0	0	0	0	0	0	100	0	0	2.12766
ORF1ab_silent_8062	0	0	0	0	0	0	0	0	0	0	0	0	0	100	0	0	0	0	0	0	0	0	0	0	0	0	0	0	0	0	0	0	0	0	0	0	0	0	0	0	0	0	0	0	0	0	0	2.12766
ORF1ab_silent_20436	0	0	0	0	0	0	0	0	0	0	0	0	0	100	0	0	0	0	0	0	0	0	0	0	0	0	0	0	0	0	0	0	0	0	0	0	0	0	0	0	0	0	0	0	0	0	0	2.12766
ORF3a_D222Y	0	0	0	0	0	0	0	0	0	0	0	0	0	100	0	0	0	0	0	0	0	0	0	0	0	0	0	0	0	0	0	0	0	0	0	0	0	0	0	0	0	0	0	0	0	0	0	2.12766
M_L29F	0	0	0	0	0	0	0	0	0	0	0	0	0	100	0	0	0	0	0	0	0	0	0	0	0	0	0	0	0	0	0	0	0	0	0	0	0	0	0	0	0	0	0	0	0	0	0	2.12766
S_K854N	0	0	0	0	0	0	0	0	0	0	0	0	0	0	0	0	0	0	0	0	0	0	0	0	0	0	0	0	0	0	0	0	0	0	0	0	100	0	0	0	0	0	0	0	0	0	0	2.12766
ORF1ab_P3447H	0	0	0	0	0	0	0	0	0	0	0	0	100	0	0	0	0	0	0	0	0	0	0	0	0	0	0	0	0	0	0	0	0	0	0	0	0	0	0	0	0	0	0	0	0	0	0	2.12766
ORF1ab_silent_17406	0	0	0	0	0	0	0	0	0	0	0	0	100	0	0	0	0	0	0	0	0	0	0	0	0	0	0	0	0	0	0	0	0	0	0	0	0	0	0	0	0	0	0	0	0	0	0	2.12766
ORF1ab_silent_18468	0	0	0	0	0	0	0	0	0	0	0	0	100	0	0	0	0	0	0	0	0	0	0	0	0	0	0	0	0	0	0	0	0	0	0	0	0	0	0	0	0	0	0	0	0	0	0	2.12766
ORF1ab_K3162E	0	0	0	0	0	0	0	0	0	0	0	0	0	0	0	0	0	0	0	100	0	0	0	0	0	0	0	0	0	0	0	0	0	0	0	0	0	0	0	0	0	0	0	0	0	0	0	2.12766
ORF1ab_V3847I	0	0	0	0	0	0	0	0	0	0	0	0	0	0	0	0	0	0	0	100	0	0	0	0	0	0	0	0	0	0	0	0	0	0	0	0	0	0	0	0	0	0	0	0	0	0	0	2.12766
S_T859N	0	0	0	0	0	0	0	0	0	0	0	0	0	0	0	0	0	0	0	100	0	0	0	0	0	0	0	0	0	0	0	0	0	0	0	0	0	0	0	0	0	0	0	0	0	0	0	2.12766
ORF1ab_V3449F	0	0	0	0	0	0	0	0	0	0	0	0	0	0	0	0	0	0	0	0	0	0	0	0	0	0	0	0	0	0	0	0	0	0	0	0	0	0	0	0	0	0	0	100	0	0	0	2.12766
ORF1ab_H388Y	0	0	0	0	0	0	0	0	0	0	0	0	0	0	0	0	0	0	0	0	0	0	0	0	0	0	0	0	0	0	0	0	0	0	0	0	0	100	0	0	0	0	0	0	0	0	0	2.12766
ORF1ab_silent_1498	0	0	0	0	0	0	0	0	0	0	0	0	0	0	0	0	0	0	0	0	0	0	0	0	0	0	0	0	0	0	0	0	0	0	0	100	0	0	0	0	0	0	0	0	0	0	0	2.12766
ORF1ab_silent_1807	0	0	0	0	0	0	0	0	0	0	0	0	0	0	0	0	0	0	0	0	0	0	0	0	0	0	0	0	0	0	0	0	0	0	0	100	0	0	0	0	0	0	0	0	0	0	0	2.12766
ORF1ab_silent_2659	0	0	0	0	0	0	0	0	0	0	0	0	0	0	0	0	0	0	0	0	0	0	0	0	0	0	0	0	0	0	0	0	0	0	0	100	0	0	0	0	0	0	0	0	0	0	0	2.12766
ORF1ab_silent_8593	0	0	0	0	0	0	0	0	0	0	0	0	0	0	0	0	0	0	0	0	0	0	0	0	0	0	0	0	0	0	0	0	0	0	0	100	0	0	0	0	0	0	0	0	0	0	0	2.12766
ORF1ab_silent_20724	0	0	0	0	0	0	0	0	0	0	0	0	0	0	0	0	0	0	0	0	0	0	0	0	0	0	0	0	0	0	0	0	0	0	0	100	0	0	0	0	0	0	0	0	0	0	0	2.12766
S_F888L	0	0	0	0	0	0	0	0	0	0	0	0	0	0	0	0	0	0	0	0	0	0	0	0	0	0	0	0	0	0	0	0	0	0	0	100	0	0	0	0	0	0	0	0	0	0	0	2.12766
S_silent_24748	0	0	0	0	0	0	0	0	0	0	0	0	0	0	0	0	0	0	0	0	0	0	0	0	0	0	0	0	0	0	0	0	0	0	0	100	0	0	0	0	0	0	0	0	0	0	0	2.12766
ORF6_del_3_27205	0	0	0	0	0	0	0	0	0	0	0	0	0	0	0	0	0	0	0	0	0	0	0	0	0	0	0	0	0	0	0	0	0	0	0	100	0	0	0	0	0	0	0	0	0	0	0	2.12766
N_del_3_28278	0	0	0	0	0	0	0	0	0	0	0	0	0	0	0	0	0	0	0	0	0	0	0	0	0	0	0	0	0	0	0	0	0	0	0	100	0	0	0	0	0	0	0	0	0	0	0	2.12766
N_A12G	0	0	0	0	0	0	0	0	0	0	0	0	0	0	0	0	0	0	0	0	0	0	0	0	0	0	0	0	0	0	0	0	0	0	0	100	0	0	0	0	0	0	0	0	0	0	0	2.12766
N_silent_28699	0	0	0	0	0	0	0	0	0	0	0	0	0	0	0	0	0	0	0	0	0	0	0	0	0	0	0	0	0	0	0	0	0	0	0	100	0	0	0	0	0	0	0	0	0	0	0	2.12766
ORF1ab_I3618V	0	0	0	0	0	0	0	0	0	0	0	0	0	0	0	0	0	0	0	0	0	0	0	0	0	0	0	100	0	0	0	0	0	0	0	0	0	0	0	0	0	0	0	0	0	0	0	2.12766
ORF1ab_silent_3817	0	0	0	0	0	0	0	0	0	0	0	0	0	0	0	0	0	0	0	0	0	0	0	0	0	0	0	0	0	0	0	0	100	0	0	0	0	0	0	0	0	0	0	0	0	0	0	2.12766
ORF1ab_S3158T	0	0	0	0	0	0	0	0	0	0	0	0	0	0	0	0	0	0	0	0	0	0	0	0	0	0	0	0	0	0	0	0	100	0	0	0	0	0	0	0	0	0	0	0	0	0	0	2.12766
ORF1ab_silent_13713	0	0	0	0	0	0	0	0	0	0	0	0	0	0	0	0	0	0	0	0	0	0	0	0	0	0	0	0	0	0	0	0	100	0	0	0	0	0	0	0	0	0	0	0	0	0	0	2.12766
S_silent_22597	0	0	0	0	0	0	0	0	0	0	0	0	0	0	0	0	0	0	0	0	0	0	0	0	0	0	0	0	0	0	0	0	100	0	0	0	0	0	0	0	0	0	0	0	0	0	0	2.12766
ORF1ab_silent_2692	0	0	0	0	0	0	0	0	0	0	0	0	0	0	0	0	0	0	0	0	0	0	0	0	0	0	0	0	0	0	0	0	0	100	0	0	0	0	0	0	0	0	0	0	0	0	0	2.12766
S_D80A	0	0	0	0	0	0	0	0	0	0	0	0	0	0	0	0	0	0	0	0	0	0	0	0	0	0	0	0	0	0	0	0	0	100	0	0	0	0	0	0	0	0	0	0	0	0	0	2.12766
E_P71L	0	0	0	0	0	0	0	0	0	0	0	0	0	0	0	0	0	0	0	0	0	0	0	0	0	0	0	0	0	0	0	0	0	100	0	0	0	0	0	0	0	0	0	0	0	0	0	2.12766
ORF1ab_P970S	0	0	0	0	0	0	0	0	0	0	0	0	0	0	0	0	0	0	0	0	0	100	0	0	0	0	0	0	0	0	0	0	0	0	0	0	0	0	0	0	0	0	0	0	0	0	0	2.12766
ORF1ab_V665I	0	0	0	0	0	0	0	0	0	0	0	0	0	0	0	0	0	0	0	0	0	0	100	0	0	0	0	0	0	0	0	0	0	0	0	0	0	0	0	0	0	0	0	0	0	0	0	2.12766
ORF1ab_K2059R	0	0	0	0	0	0	0	0	0	0	0	0	0	0	0	0	0	0	0	0	0	0	100	0	0	0	0	0	0	0	0	0	0	0	0	0	0	0	0	0	0	0	0	0	0	0	0	2.12766
S_silent_22201	0	0	0	0	0	0	0	0	0	0	0	0	0	0	0	0	0	0	0	0	0	0	0	0	0	0	0	0	0	0	0	0	0	0	100	0	0	0	0	0	0	0	0	0	0	0	0	2.12766
ORF1ab_silent_2597	0	0	0	0	0	0	0	0	0	0	0	0	0	0	0	0	0	0	0	0	0	0	0	0	0	0	0	0	0	0	0	100	0	0	0	0	0	0	0	0	0	0	0	0	0	0	0	2.12766
ORF1ab_silent_8947	0	0	0	0	0	0	0	0	0	0	0	0	0	0	0	0	0	0	0	0	0	0	0	0	0	0	0	0	0	0	0	100	0	0	0	0	0	0	0	0	0	0	0	0	0	0	0	2.12766
ORF1ab_I4205V	0	0	0	0	0	0	0	0	0	0	0	0	0	0	0	0	0	0	0	0	0	0	0	0	0	0	0	0	0	0	0	100	0	0	0	0	0	0	0	0	0	0	0	0	0	0	0	2.12766
S_silent_24349	0	0	0	0	0	0	0	0	0	0	0	0	0	0	0	0	0	0	0	0	0	0	0	0	0	0	0	0	0	0	0	100	0	0	0	0	0	0	0	0	0	0	0	0	0	0	0	2.12766
ORF1ab_silent_11008	0	0	0	0	0	0	0	0	0	0	0	0	0	0	0	0	0	0	0	0	0	0	0	0	0	0	100	0	0	0	0	0	0	0	0	0	0	0	0	0	0	0	0	0	0	0	0	2.12766
ORF8_silent_27998	0	0	0	0	0	0	0	0	0	0	0	0	0	0	0	0	0	0	0	0	0	0	0	0	0	0	100	0	0	0	0	0	0	0	0	0	0	0	0	0	0	0	0	0	0	0	0	2.12766
ORF1ab_Q4189H	0	0	0	0	0	0	0	0	0	0	0	0	0	0	0	0	0	0	0	0	0	0	0	100	0	0	0	0	0	0	0	0	0	0	0	0	0	0	0	0	0	0	0	0	0	0	0	2.12766
ORF3a_D183N	0	0	0	0	0	0	0	0	0	0	0	0	0	0	0	0	0	0	0	0	0	0	0	100	0	0	0	0	0	0	0	0	0	0	0	0	0	0	0	0	0	0	0	0	0	0	0	2.12766
N_S202C	0	0	0	0	0	0	0	0	0	0	0	0	0	0	0	0	0	0	0	0	0	0	0	100	0	0	0	0	0	0	0	0	0	0	0	0	0	0	0	0	0	0	0	0	0	0	0	2.12766
ORF1ab_Q1582H	0	0	0	0	0	0	0	0	0	0	0	0	0	0	0	0	0	0	0	0	0	0	0	0	0	100	0	0	0	0	0	0	0	0	0	0	0	0	0	0	0	0	0	0	0	0	0	2.12766
N_P207L	0	0	0	0	0	0	0	0	0	0	0	0	0	0	0	0	0	0	0	0	0	0	0	0	0	100	0	0	0	0	0	0	0	0	0	0	0	0	0	0	0	0	0	0	0	0	0	2.12766
ORF1ab_silent_8704	0	0	0	0	0	0	0	0	0	0	0	0	0	0	0	0	0	0	0	0	0	0	0	0	0	0	0	0	0	0	0	0	0	0	0	0	100	0	0	0	0	0	0	0	0	0	0	2.12766
ORF1ab_T3202M	0	0	0	0	0	0	0	0	0	0	0	0	0	0	0	0	0	0	0	0	0	0	0	0	0	0	0	0	0	0	0	0	0	0	0	0	100	0	0	0	0	0	0	0	0	0	0	2.12766
ORF1ab_silent_13617	0	0	0	0	0	0	0	0	0	0	0	0	0	0	0	0	0	0	0	0	0	0	0	0	0	0	0	0	0	0	0	0	0	0	0	0	100	0	0	0	0	0	0	0	0	0	0	2.12766
ORF1ab_silent_14559	0	0	0	0	0	0	0	0	0	0	0	0	0	0	0	0	0	0	0	0	0	0	0	0	0	0	0	0	0	0	0	0	0	0	0	0	100	0	0	0	0	0	0	0	0	0	0	2.12766
ORF1ab_silent_19032	0	0	0	0	0	0	0	0	0	0	0	0	0	0	0	0	0	0	0	0	0	0	0	0	0	0	0	0	0	0	0	0	0	0	0	0	100	0	0	0	0	0	0	0	0	0	0	2.12766
S_E1111K	0	0	0	0	0	0	0	0	0	0	0	0	0	0	0	0	0	0	0	0	0	0	0	0	0	0	0	0	0	0	0	0	0	0	0	0	100	0	0	0	0	0	0	0	0	0	0	2.12766
ORF1ab_I114T	0	0	0	0	0	0	0	0	0	0	0	0	0	0	0	0	0	0	0	0	0	0	0	0	0	0	0	0	0	0	0	0	0	0	0	0	0	0	0	0	0	0	100	0	0	0	0	2.12766
ORF1ab_silent_1060	0	0	0	0	0	0	0	0	0	0	0	0	0	0	0	0	0	0	0	0	0	0	0	0	0	0	0	0	0	0	0	0	0	0	0	0	0	0	0	0	0	0	100	0	0	0	0	2.12766
ORF1ab_I4127V	0	0	0	0	0	0	0	0	0	0	0	0	0	0	0	0	0	0	0	0	0	0	0	0	0	0	0	0	0	0	0	0	0	0	0	0	0	0	0	0	0	0	100	0	0	0	0	2.12766
ORF1ab_silent_16080	0	0	0	0	0	0	0	0	0	0	0	0	0	0	0	0	0	0	0	0	0	0	0	0	0	0	0	0	0	0	0	0	0	0	0	0	0	0	0	0	0	0	100	0	0	0	0	2.12766
ORF1ab_C1563F	0	0	0	0	0	0	0	0	0	0	0	0	0	0	0	0	0	0	0	0	0	0	0	0	0	0	0	0	0	0	0	0	0	0	0	0	0	0	0	0	0	0	100	0	0	0	0	2.12766
ORF3a_G44E	0	0	0	0	0	0	0	0	0	0	0	0	0	0	0	0	0	0	0	0	0	0	0	0	0	0	0	0	0	0	0	0	0	0	0	0	0	0	0	0	0	0	100	0	0	0	0	2.12766
ORF8_L57S	0	0	0	0	0	0	0	0	0	0	0	0	0	0	0	0	0	0	0	0	0	0	0	0	0	0	0	0	0	0	0	0	0	0	0	0	0	0	0	0	0	0	100	0	0	0	0	2.12766
N_K387R	0	0	0	0	0	0	0	0	0	0	0	0	0	0	0	0	0	0	0	0	0	0	0	0	0	0	0	0	0	0	0	0	0	0	0	0	0	0	0	0	0	0	100	0	0	0	0	2.12766
ORF1ab_I693V	0	0	0	0	0	0	0	0	0	0	0	0	0	0	0	0	0	0	0	0	0	0	0	0	0	0	0	0	0	100	0	0	0	0	0	0	0	0	0	0	0	0	0	0	0	0	0	2.12766
ORF1ab_silent_18348	0	0	0	0	0	0	0	0	0	0	0	0	0	0	0	0	0	0	0	0	0	0	0	0	0	0	0	0	0	100	0	0	0	0	0	0	0	0	0	0	0	0	0	0	0	0	0	2.12766
ORF1ab_silent_17040	0	0	0	0	0	0	0	0	0	0	0	0	0	0	0	0	0	0	0	0	0	0	0	0	0	0	0	0	100	0	0	0	0	0	0	0	0	0	0	0	0	0	0	0	0	0	0	2.12766
ORF1ab_V1584M	0	0	0	0	0	0	0	0	0	0	0	0	0	0	0	0	0	0	0	0	0	0	0	0	0	0	100	0	0	0	0	0	0	0	0	0	0	0	0	0	0	0	0	0	0	0	0	2.12766
ORF1ab_N1871S	0	0	0	0	0	0	0	0	0	0	0	0	0	0	0	0	0	0	0	0	0	0	0	0	0	0	100	0	0	0	0	0	0	0	0	0	0	0	0	0	0	0	0	0	0	0	0	2.12766
ORF1ab_silent_6394	0	0	0	0	0	0	0	0	0	0	0	0	0	0	0	0	0	0	0	0	0	0	0	0	0	0	0	0	0	0	100	0	0	0	0	0	0	0	0	0	0	0	0	0	0	0	0	2.12766
N_S183Y	0	0	0	0	0	0	0	0	0	0	0	0	0	0	0	0	0	0	0	0	0	0	0	0	0	0	0	0	0	0	0	0	0	0	0	0	0	0	0	0	0	0	0	0	0	100	0	2.12766
ORF1ab_V1905L	0	0	0	0	0	0	0	0	0	0	0	0	0	0	0	0	0	0	0	0	0	0	0	0	0	91.6667	0	0	0	0	0	0	0	0	0	0	0	0	0	0	7.69231	0	0	0	0	0	0	2.11402
ORF1ab_silent_8140	1.48148	0	0	0	0	0	0	0	0	0	0	0	0	0	0	0	1.2333	0	0	0	0.296736	0	92.8571	0	0	0	0	0	0	0	0	0	0	0	0	0	0	0	0	0	0	0	0	0	3.33333	0	0	2.11068
ORF3a_E239Q	0	0	98.8372	0	0	0	0	0	0	0	0	0	0	0	0	0	0	0	0	0	0	0	0	0	0	0	0	0	0	0	0	0	0	0	0	0	0	0	0	0	0	0	0	0	0	0	0	2.10292
N_silent_29509	0	0	0	0	0	0	98.0769	0	0	0	0	0	0	0	0	0	0	0	0.75188	0	0	0	0	0	0	0	0	0	0	0	0	0	0	0	0	0	0	0	0	0	0	0	0	0	0	0	0	2.10274
S_D950H	0	0	0	0	0	0	0	0	0	0	0	0	0	0	0	0	0.102775	0	0	98.5714	0	0	0	0	0	0	0	0	0	0	0	0	0	0	0	0	0	0	0	0	0	0	0	0	0	0	0	2.09945
ORF3a_P104S	0.37037	0	1.16279	0	0	0	0	0	0	95	0	0	0	0	0	0	0.513875	0	0	0	0	0	0	0	0	0	0	0	0	0	0	0	0	0	0	0	0	0	0	0	0	1.53846	0	0	0	0	0	2.09756
ORF1ab_silent_10741	0	0	0	0	0	0	0	0	0	0	0	0	0	0	0	98.2759	0	0	0	0	0	0	0	0	0	0	0	0	0	0	0	0	0	0	0	0	0	0	0	0	0	0	0	0	0	0	0	2.09098
N_silent_29050	0	0	0	0	0	0	98.0769	0	0	0	0	0	0	0	0	0	0	0	0	0	0	0	0	0	0	0	0	0	0	0	0	0	0	0	0	0	0	0	0	0	0	0	0	0	0	0	0	2.08674
N_S187L	0	0	0	0	0	0	0	0	0	0	0	0	0	0	0	0	0	98.0392	0	0	0	0	0	0	0	0	0	0	0	0	0	0	0	0	0	0	0	0	0	0	0	0	0	0	0	0	0	2.08594
ORF1ab_silent_1180	0	0	0	0	0	0	0	0	0	0	0	0	0	0	0	0	0	0	0	0	0	97.9167	0	0	0	0	0	0	0	0	0	0	0	0	0	0	0	0	0	0	0	0	0	0	0	0	0	2.08333
ORF1ab_silent_20748	0	0	0	0	0	0	0	0	0	0	0	0	0	0	0	0	0	0	0	0	0	97.9167	0	0	0	0	0	0	0	0	0	0	0	0	0	0	0	0	0	0	0	0	0	0	0	0	0	2.08333
S_F157S	0	0	0	0	0	0	0	0	0	0	0	0	0	0	0	0	0	0	0	97.1429	0	0	0	0	0	0	0	0	0	0	0	0	0	0	0	0	0	0	0	0	0	0	0	0	0	0	0	2.06687
ORF1ab_silent_21255	0.37037	0	0	0	0	0	0	7.14286	0	0	0	0	0	0	0	1.72414	0	0	0.75188	0	0.296736	0	0	0	0	0	0	0	0	0	0	0	0	0	0	0	0	0	0	0	0	0	0	0	86.6667	0	0	2.06282
ORF1ab_T224I	0	0	0	0	0	0	0	0	0	0	0	0	0	0	0	0	0	0	0	0	0	0	0	0	0	0	0	5.88235	0	83.3333	0	0	0	0	0	0	0	0	0	0	7.69231	0	0	0	0	0	0	2.06187
S_R346K	0	0	0	0	0	0	0	0	0	0	0	0	0	0	0	0	0.20555	0	0	0	0	0	0	0	0	0	0	0	0	0	0	0	0	0	0	0	0	0	0	0	0	0	0	0	96.6667	0	0	2.06111
ORF1ab_silent_11587	0	0	0	0	0	0	0	0	0	0	0	0	0	0	0	0	0	0	0	0	0	0	0	0	0	0	0	0	0	0	0	0	0	0	0	0	0	0	42.1053	0	53.8462	0	0	0	0	0	0	2.04152
ORF1ab_silent_18360	0.37037	0	0	0	0	0	0	0	0	95	0	0	0	0	0	0	0	0	0	0	0	0	0	0	0	0	0	0	0	0	0	0	0	0	0	0	0	0	0	0	0	0	0	0	0	0	0	2.02916
N_A208S	0.37037	0	0	0	0	0	0	0	0	95	0	0	0	0	0	0	0	0	0	0	0	0	0	0	0	0	0	0	0	0	0	0	0	0	0	0	0	0	0	0	0	0	0	0	0	0	0	2.02916
ORF1ab_N2523T	0	0	0	0	0	0	0	0	0	0	0	0	0	0	0	94.8276	0	0	0	0	0	0	0	0	0	0	0	0	0	0	0	0	0	0	0	0	0	0	0	0	0	0	0	0	0	0	0	2.01761
N_silent_29197	0	0	0	0	0	0	0	0	0	0	0	0	0	0	0	0	0	0	0	0	0.296736	0	0	0	0	0	0	94.1176	0	0	0	0	0	0	0	0	0	0	0	0	0	0	0	0	0	0	0	2.00882
ORF8_del_1_28254	0	0	0	0	0	0	0	0	0	0	0	0	0	0	0	1.72414	0.102775	0	0	1.42857	0	0	0	90	0	0	0	0	0	0	0	0	0	0	0	0	0	0	0	0	0	0	0	0	0	0	0	1.98416
ORF1ab_V438A	0	0	0	0	0	0	0	0	0	0	0	0	0	0	0	93.1034	0	0	0	0	0	0	0	0	0	0	0	0	0	0	0	0	0	0	0	0	0	0	0	0	0	0	0	0	0	0	0	1.98092
ORF1ab_Y3204H	0	0	0	0	0	0	0	0	0	0	0	0	0	0	0	0	0	0	0	0	0	0	92.8571	0	0	0	0	0	0	0	0	0	0	0	0	0	0	0	0	0	0	0	0	0	0	0	0	1.97568
S_silent_22264	0	0	0	0	0	5.26316	0	0	0	0	0	0	0	0	0	0	1.02775	0	0	0	2.07715	0	0	0	0	0	0	0	0	0	66.6667	0	0	0	0	0	0	0	5.26316	12.5	0	0	0	0	0	0	0	1.97442
S_silent_23887	0	0	0	0	0	0	0	0	0	0	0	0	0	0	0	0	0	0	0	0	0	0	0	0	0	0	0	0	0	0	0	0	0	0	87.5	0	0	0	5.26316	0	0	0	0	0	0	0	0	1.97368
ORF3a_P104L	0	0	0	0	0	0	0	0	0	0	0	0	0	0	0	0	0	0	0	77.1429	2.37389	0	0	0	0	0	0	0	0	0	0	0	0	0	0	0	0	0	0	12.5	0	0	0	0	0	0	0	1.9578
S_Q52R	0	0	0	0	0	0	0	0	0	0	0	0	0	0	0	0	0	0	0	0	0	0	0	0	0	0	0	0	0	0	0	0	0	0	0	91.6667	0	0	0	0	0	0	0	0	0	0	0	1.95035
intergenic_del_1_29711	0	0	0	0	0	0	0	0	0	0	0	0	0	0	0	0	0	0	0	0	0	91.6667	0	0	0	0	0	0	0	0	0	0	0	0	0	0	0	0	0	0	0	0	0	0	0	0	0	1.95035
ORF1ab_L2122F	0	0	0	0	0	0	0	0	0	0	0	0	0	0	0	0	0	0	0	0	0	0	0	0	0	0	20	0	0	0	0	0	0	71.4286	0	0	0	0	0	0	0	0	0	0	0	0	0	1.94529
ORF1ab_silent_4331	0	0	0	0	0	0	0	0	0	0	0	0	0	0	0	0	0	0	0	0	0.296736	0	0	0	0	0	20	0	0	0	0	0	0	0	0	0	0	0	31.5789	0	38.4615	0	0	0	0	0	0	1.92207
ORF3a_L106F	0	0	0	0	0	0	0	0	0	0	0	0	0	0	0	0	0.102775	0	0	0	0	0	0	0	0	0	0	0	0	0	0	0	0	0	0	0	0	0	0	0	0	0	0	0	90	0	0	1.91708
ORF1ab_silent_8389	0	0	0	0	0	0	0	0	0	0	0	0	0	0	0	0	0.102775	0	0	0	0	0	0	90	0	0	0	0	0	0	0	0	0	0	0	0	0	0	0	0	0	0	0	0	0	0	0	1.91708
S_D80G	0	0	0	0	0	0	0	0	0	0	0	0	0	0	0	0	0	0	0	90	0	0	0	0	0	0	0	0	0	0	0	0	0	0	0	0	0	0	0	0	0	0	0	0	0	0	0	1.91489
ORF1ab_silent_1777	0	0	0	0	0	0	0	0	0	0	0	0	0	0	0	0	0	0	0	0	0	0	0	90	0	0	0	0	0	0	0	0	0	0	0	0	0	0	0	0	0	0	0	0	0	0	0	1.91489
ORF8_G8R	0	0	0	0	0	0	0	0	0	0	0	0	0	0	0	0	0	0	0	0	0	0	0	90	0	0	0	0	0	0	0	0	0	0	0	0	0	0	0	0	0	0	0	0	0	0	0	1.91489
ORF1ab_silent_346	1.11111	0	0	0	0	0	0	0	0	0	0	0	0	0	0	3.44828	0.102775	0	0	0	0	0	0	0	0	25	0	0	0	0	0	0	0	0	0	0	0	0	0	0	0	60	0	0	0	0	0	1.90771
ORF1ab_silent_15240	1.85185	0	0	0	0	0	0	0	0	0	0	0	0	0	0	1.72414	0.308325	0	0	0	0.296736	0	0	0	18.75	0	0	0	0	0	66.6667	0	0	0	0	0	0	0	0	0	0	0	0	0	0	0	0	1.90633
ORF1ab_A599V	0	0	3.48837	0	0	0	0	85.7143	0	0	0	0	0	0	0	0	0.308325	0	0	0	0	0	0	0	0	0	0	0	0	0	0	0	0	0	0	0	0	0	0	0	0	0	0	0	0	0	0	1.90449
ORF1ab_K261N	0.740741	0	0	0	0	68.4211	0	0	7.69231	0	0	0	0	0	0	0	0	0	0	0	0	0	0	0	0	0	0	0	0	0	0	0	0	0	0	0	0	0	0	12.5	0	0	0	0	0	0	0	1.90115
S_del_9_22281	0	0	0	0	0	0	0	0	0	0	0	0	0	0	0	0	0.102775	0	0	0	0	0	0	0	0	0	0	0	0	0	0	0	0	85.7143	0	0	0	0	0	0	0	0	0	0	3.33333	0	0	1.89682
ORF1ab_P2018S	0	0	0	0	0	0	0	0	0	0	0	0	0	0	0	0	0	0	0	0	0	0	0	0	0	0	0	0	0	0	0	0	0	0	0	0	0	0	0	0	0	0	0	88.8889	0	0	0	1.89125
N_silent_28603	0	0	0	0	0	0	5.76923	0	7.69231	0	0	0	0	0	0	1.72414	0	0	1.50376	0	0	0	0	0	0	0	0	0	0	0	0	0	0	0	0	0	0	0	0	12.5	0	58.4615	0	0	0	0	0	1.86491
ORF1ab_R542C	0	0	0	0	0	0	0	0	0	0	0	0	0	0	0	0	0	0	0	0	0	0	0	0	0	0	0	0	0	0	0	0	0	0	87.5	0	0	0	0	0	0	0	0	0	0	0	0	1.8617
M_silent_26645	0	0	0	0	0	15.7895	0	0	0	0	0	0	0	0	0	0	0	0	0	0	0	0	0	0	0	0	0	0	0	0	0	0	0	71.4286	0	0	0	0	0	0	0	0	0	0	0	0	0	1.8557
ORF3a_silent_25521	0	0	0	0	0	0	0	0	0	0	0	0	0	0	0	0	0.719424	0	1.50376	0	0	0	0	0	12.5	0	0	0	0	0	0	22.2222	50	0	0	0	0	0	0	0	0	0	0	0	0	0	0	1.8499
N_silent_28618	0	0	0	0	0	0	0	0	0	0	0	0	0	0	0	0	0	0	0	0	0	0	0	0	0	0	0	0	0	0	0	0	0	0	0	0	0	0	0	0	0	0	0	0	86.6667	0	0	1.84397
ORF1ab_S355F	0	0	0	0	0	0	0	0	0	0	0	0	0	0	0	0	0	0	0	0	0	0	0	0	0	0	0	0	0	0	0	0	0	0	0	0	0	0	0	0	0	0	0	0	86.6667	0	0	1.84397
S_A879S	0.740741	0	0	0	0	42.1053	1.92308	0	7.69231	0	0	0	0	0	0	0	0.102775	0	0	0	0	0	0	0	0	0	0	0	33.3333	0	0	0	0	0	0	0	0	0	0	0	0	0	0	0	0	0	0	1.82761
S_D215G	0	0	0	0	0	0	0	0	0	0	0	0	0	0	0	0	0	0	0	0	0	0	0	0	0	0	0	0	0	0	0	0	0	85.7143	0	0	0	0	0	0	0	0	0	0	0	0	0	1.82371
ORF1ab_L3899I	0	0	0	0	0	0	0	0	0	0	0	0	0	0	0	0	0	0	0	0	0	0	0	0	0	0	0	0	0	0	0	0	0	0	0	0	0	0	31.5789	0	53.8462	0	0	0	0	0	0	1.81756
ORF1ab_T1542I	0.37037	0	0	0	0	0	0	0	0	0	0	0	0	0	0	0	0	0	9.02256	0	0.296736	0	0	0	0	0	0	0	0	0	66.6667	0	0	0	0	0	0	0	0	0	7.69231	0	0	0	0	0	0	1.78827
N_P80S	0	0	0	0	0	0	0	0	0	0	0	0	0	0	0	0	0	0	0	0	0	0	0	0	0	0	0	0	0	0	0	0	0	0	0	0	0	0	0	0	0	0	0	0	83.3333	0	0	1.77305
ORF1ab_L3776F	0	0	0	0	0	0	0	0	0	0	0	0	0	0	0	0	0	0	0	0	0	0	0	0	0	0	0	0	0	83.3333	0	0	0	0	0	0	0	0	0	0	0	0	0	0	0	0	0	1.77305
ORF3a_E226G	0	0	0	0	0	0	0	0	0	0	0	0	0	0	0	0	0	0	0	0	0	0	0	0	0	0	0	0	0	83.3333	0	0	0	0	0	0	0	0	0	0	0	0	0	0	0	0	0	1.77305
ORF1ab_silent_1471	0.37037	0	0	0	0	0	0	0	0	0	0	0	0	0	0	1.72414	0	0	0	0	0.593472	0	0	80	0	0	0	0	0	0	0	0	0	0	0	0	0	0	0	0	0	0	0	0	0	0	0	1.75932
ORF1ab_silent_19524	6.66667	0	0	0	0	0	0	0	0	0	0	0	0	0	0	0	4.21377	0	0	0	0	0	0	0	0	0	0	0	0	0	0	0	0	71.4286	0	0	0	0	0	0	0	0	0	0	0	0	0	1.75126
ORF1ab_L3606F	3.33333	0	3.48837	0	7.14286	5.26316	0	7.14286	7.69231	0	0	0	0	0	0	0	0.308325	1.96078	3.00752	1.42857	0.890208	12.5	0	0	0	0	0	2.94118	0	0	0	0	0	0	0	0	0	0	10.5263	0	0	0	0	11.1111	3.33333	0	0	1.74618
ORF1ab_silent_5581	0	0	0	0	0	0	0	0	0	0	0	0	0	0	0	0	0	0	0	81.4286	0	0	0	0	0	0	0	0	0	0	0	0	0	0	0	0	0	0	0	0	0	0	0	0	0	0	0	1.73252
ORF3a_L108F	0	0	0	0	0	0	0	0	0	0	0	0	0	0	0	0	0	0	0	0	0	0	0	0	0	0	80	0	0	0	0	0	0	0	0	0	0	0	0	0	0	0	0	0	0	0	0	1.70213
ORF1ab_silent_601	0	0	0	0	0	0	0	0	0	0	0	0	0	0	0	0	0	0	0	0	0	0	0	80	0	0	0	0	0	0	0	0	0	0	0	0	0	0	0	0	0	0	0	0	0	0	0	1.70213
ORF3a_silent_25587	0	0	0	0	0	0	0	0	0	0	0	0	0	0	0	0	0.102775	0	0.75188	0	0	0	0	0	0	0	0	0	0	0	66.6667	11.1111	0	0	0	0	0	0	0	0	0	0	0	0	0	0	0	1.67303
ORF3a_V55G	0	0	0	0	0	0	0	0	0	0	0	0	0	0	0	0	0	0	0	0	0	0	78.5714	0	0	0	0	0	0	0	0	0	0	0	0	0	0	0	0	0	0	0	0	0	0	0	0	1.67173
ORF8_silent_28232	0	0	0	0	0	0	0	0	0	0	0	0	0	0	0	0	0.102775	0	0	0	0	0	0	0	0	0	0	0	0	0	0	0	0	0	0	0	0	0	31.5789	0	46.1538	0	0	0	0	0	0	1.65608
ORF1ab_S1520F	0	0	0	0	0	0	0	0	0	0	0	0	0	0	0	0	0	0	0	0	0	0	0	0	0	0	0	0	0	0	0	0	0	0	0	0	0	0	31.5789	0	46.1538	0	0	0	0	0	0	1.65389
ORF10_A8V	0	0	0	0	0	0	0	0	46.1538	0	0	0	0	0	0	0	0	0	0.75188	0	0	0	0	0	0	8.33333	0	0	0	0	0	22.2222	0	0	0	0	0	0	0	0	0	0	0	0	0	0	0	1.64811
ORF6_silent_27294	0	0	0	0	0	0	0	0	0	0	0	0	0	0	0	0	2.67215	0	2.25564	0	0.296736	0	0	0	0	0	0	0	0	0	0	0	0	71.4286	0	0	0	0	0	0	0	0	0	0	0	0	0	1.63092
ORF1ab_del_9_510	0	0	0	66.6667	7.14286	0	0	0	0	0	0	0	0	0	0	0	0	0	0	0	0	0	0	0	0	0	0	0	0	0	0	0	0	0	0	0	0	0	0	0	0	1.53846	0	0	0	0	0	1.60315
ORF1ab_A3615V	0	0	1.16279	0	0	0	0	0	0	0	0	0	0	0	0	0	0.102775	0	0	0	0	2.08333	0	0	0	0	0	0	0	0	0	0	0	0	0	0	66.6667	0	5.26316	0	0	0	0	0	0	0	0	1.60167
ORF1ab_T1022I	0	0	0	0	0	0	0	0	0	0	0	0	0	0	0	0	0	0	0	0	0	0	0	0	0	0	0	2.94118	0	0	0	0	0	71.4286	0	0	0	0	0	0	0	0	0	0	0	0	0	1.58234
ORF1ab_silent_15720	0	0	0	0	0	0	34.6154	0	0	0	0	0	0	0	0	0	7.50257	0	0	1.42857	13.6499	0	0	0	0	0	0	0	0	16.6667	0	0	0	0	0	0	0	0	0	0	0	0	0	0	0	0	0	1.57155
ORF1ab_M2025I	0	0	0	0	0	0	0	0	0	0	0	0	0	0	0	3.44828	0.308325	0	0	0	0	0	0	70	0	0	0	0	0	0	0	0	0	0	0	0	0	0	0	0	0	0	0	0	0	0	0	1.56929
S_Y145N	0	0	0	0	0	0	0	0	0	0	0	0	0	0	0	0	0	0	0	0	0	0	0	0	0	0	0	0	0	0	0	0	0	0	0	0	0	0	0	0	0	0	0	0	73.3333	0	0	1.56028
ORF1ab_silent_14394	0	0	0	0	0	0	0	0	0	0	0	0	0	0	0	0	0	0	0	0	0	0	0	0	0	0	0	5.88235	0	0	0	0	0	0	0	0	0	0	0	0	0	0	0	0	0	0	66.6667	1.5436
S_silent_22958	0	0	0	0	0	0	0	0	0	0	0	0	0	0	0	0	0	0	0	0	0	0	0	0	0	0	0	0	0	0	0	0	0	0	0	0	0	0	26.3158	0	46.1538	0	0	0	0	0	0	1.54191
ORF1ab_S2030L	0	0	0	0	0	0	0	0	0	0	0	0	0	0	0	0	0.102775	0	0	0	0.593472	0	0	0	0	0	0	0	0	0	0	0	0	71.4286	0	0	0	0	0	0	0	0	0	0	0	0	0	1.53457
ORF1ab_S2224F	0	0	1.16279	0	0	0	0	0	0	0	0	0	0	0	0	0	0	0	0	0	0	70.8333	0	0	0	0	0	0	0	0	0	0	0	0	0	0	0	0	0	0	0	0	0	0	0	0	0	1.53183
S_silent_23758	0	0	1.16279	0	0	0	0	64.2857	0	0	0	0	0	0	0	0	0	0	0	0	0	0	0	0	6.25	0	0	0	0	0	0	0	0	0	0	0	0	0	0	0	0	0	0	0	0	0	0	1.5255
ORF8_I121L	0	0	0	0	0	0	0	0	0	0	0	0	0	0	0	0	0.20555	0	0	0	0	0	0	0	0	0	0	0	0	0	0	0	0	71.4286	0	0	0	0	0	0	0	0	0	0	0	0	0	1.52413
ORF3a_G100C	0.740741	0	0	0	0	0	0	0	0	0	0	0	0	0	0	0	0	1.96078	2.25564	0	0	0	0	0	0	0	0	0	0	0	66.6667	0	0	0	0	0	0	0	0	0	0	0	0	0	0	0	0	1.52391
ORF1ab_silent_7000	0	0	0	0	0	0	0	0	0	0	0	0	0	0	0	0	0	0	0	0	0	0	0	0	0	0	0	0	0	0	0	0	0	71.4286	0	0	0	0	0	0	0	0	0	0	0	0	0	1.51976
S_V1264L	4.44444	0	0	66.6667	0	0	0	0	0	0	0	0	0	0	0	0	0.308325	0	0	0	0	0	0	0	0	0	0	0	0	0	0	0	0	0	0	0	0	0	0	0	0	0	0	0	0	0	0	1.51956
ORF6_K48N	4.44444	0	0	66.6667	0	0	0	0	0	0	0	0	0	0	0	0	0	0	0	0	0	0	0	0	0	0	0	0	0	0	0	0	0	0	0	0	0	0	0	0	0	0	0	0	0	0	0	1.513
N_silent_28606	0	0	0	0	0	0	0	0	0	0	0	0	0	0	0	0	0	0	0.75188	0	0	0	0	70	0	0	0	0	0	0	0	0	0	0	0	0	0	0	0	0	0	0	0	0	0	0	0	1.50536
ORF1ab_silent_14805	0.37037	0	0	0	0	0	0	0	0	0	0	0	0	0	0	0	0	0	69.9248	0	0	0	0	0	0	0	0	0	0	0	0	0	0	0	0	0	0	0	0	0	0	0	0	0	0	0	0	1.49564
ORF1ab_silent_9430	0	0	0	0	0	0	0	0	0	0	0	0	0	0	0	1.72414	0.102775	0	0.75188	0	0.890208	0	0	0	0	0	0	0	0	0	66.6667	0	0	0	0	0	0	0	0	0	0	0	0	0	0	0	0	1.49225
ORF1ab_Y3607F	0	0	0	0	0	0	0	0	0	0	0	0	0	0	0	0	0	0	0	0	0	0	0	70	0	0	0	0	0	0	0	0	0	0	0	0	0	0	0	0	0	0	0	0	0	0	0	1.48936
ORF1ab_silent_10156	0	0	0	0	0	0	0	0	0	0	0	0	0	0	0	0	0	0	3.00752	0	0	0	0	0	0	0	0	0	0	0	0	0	0	0	0	0	66.6667	0	0	0	0	0	0	0	0	0	0	1.48243
ORF1ab_silent_15096	0	0	0	0	0	0	0	0	0	0	0	0	0	0	0	0	31.963	0	0	0	0	0	0	0	0	0	0	0	0	0	0	0	0	0	0	0	0	0	0	37.5	0	0	0	0	0	0	0	1.47794
ORF1ab_M2606I	0	0	0	0	0	0	0	0	0	0	0	0	0	0	0	0	0	0	69.1729	0	0	0	0	0	0	0	0	0	0	0	0	0	0	0	0	0	0	0	0	0	0	0	0	0	0	0	0	1.47176
S_V1228L	0	0	0	0	0	0	0	0	0	0	0	0	0	0	0	0	0.20555	0	0	0	0	0	0	0	68.75	0	0	0	0	0	0	0	0	0	0	0	0	0	0	0	0	0	0	0	0	0	0	1.46714
ORF1ab_silent_12880	0.37037	0	30.2326	0	0	0	3.84615	0	0	0	0	0	0	0	0	0	0.20555	0	0	0	0.890208	0	0	0	0	0	0	0	33.3333	0	0	0	0	0	0	0	0	0	0	0	0	0	0	0	0	0	0	1.46549
ORF1ab_A4148V	0	0	0	0	0	0	0	0	0	0	0	0	0	0	0	0	0	0	0	0	0	0	0	0	68.75	0	0	0	0	0	0	0	0	0	0	0	0	0	0	0	0	0	0	0	0	0	0	1.46277
S_M177I	0	0	0	66.6667	0	0	0	0	0	0	0	0	0	0	0	0	0.102775	0	0	0	0.296736	0	0	0	0	0	0	0	0	0	0	0	0	0	0	0	0	0	0	0	0	1.53846	0	0	0	0	0	1.45967
ORF1ab_A903V	0	0	0	66.6667	0	0	0	0	0	0	0	0	0	0	0	1.72414	0	0	0	0	0	0	0	0	0	0	0	0	0	0	0	0	0	0	0	0	0	0	0	0	0	0	0	0	0	0	0	1.45512
ORF1ab_silent_9565	0	0	0	0	0	0	0	0	0	0	0	0	0	0	0	0	0.513875	0	0.75188	0	0	0	0	0	0	0	0	0	0	0	0	0	0	0	0	66.6667	0	0	0	0	0	0	0	0	0	0	0	1.44537
ORF1ab_silent_1681	0	0	1.16279	0	0	0	0	0	0	0	0	0	0	0	0	0	0	0	0	0	0	0	0	0	0	0	0	0	0	0	0	0	0	0	0	0	66.6667	0	0	0	0	0	0	0	0	0	0	1.44318
ORF1ab_silent_10252	0	0	0	0	0	0	0	0	0	0	0	0	0	0	0	0	0.20555	0	0.75188	0	0	0	0	0	0	0	0	0	0	0	0	0	0	0	0	0	0	0	0	0	0	0	0	0	0	66.6667	0	1.43881
ORF1ab_T2872M	0	0	0	0	0	0	0	0	0	0	0	0	0	66.6667	0	0	0.924974	0	0	0	0	0	0	0	0	0	0	0	0	0	0	0	0	0	0	0	0	0	0	0	0	0	0	0	0	0	0	1.43812
ORF1ab_silent_5869	0.37037	0	0	0	0	0	0	0	0	0	0	0	0	0	0	0	2.0555	0	6.76692	0	0	0	0	0	0	0	0	0	0	0	0	0	0	0	0	58.3333	0	0	0	0	0	0	0	0	0	0	0	1.43673
ORF8_K68*	0	0	0	0	0	0	0	0	0	0	0	0	0	0	0	0	58.89	0	0.75188	0	0	0	0	0	0	0	0	0	0	0	0	0	0	0	0	0	0	0	0	0	7.69231	0	0	0	0	0	0	1.43264
ORF1ab_silent_15081	0.37037	0	0	0	0	0	0	0	0	0	0	0	0	0	66.6667	0	0	0	0	0	0	0	0	0	0	0	0	0	0	0	0	0	0	0	0	0	0	0	0	0	0	0	0	0	0	0	0	1.42632
ORF10_T38I	0	0	0	0	0	0	0	0	0	0	0	0	0	0	0	0	0.102775	0	0	0	0	0	0	0	0	0	0	0	0	0	66.6667	0	0	0	0	0	0	0	0	0	0	0	0	0	0	0	0	1.42063
intergenic_del_16_29751	0	0	0	66.6667	0	0	0	0	0	0	0	0	0	0	0	0	0	0	0	0	0	0	0	0	0	0	0	0	0	0	0	0	0	0	0	0	0	0	0	0	0	0	0	0	0	0	0	1.41844
ORF7a_E41D	0	0	0	0	0	0	0	0	0	0	0	0	0	66.6667	0	0	0	0	0	0	0	0	0	0	0	0	0	0	0	0	0	0	0	0	0	0	0	0	0	0	0	0	0	0	0	0	0	1.41844
ORF1ab_L3338F	0	0	0	0	0	0	0	0	0	0	0	0	66.6667	0	0	0	0	0	0	0	0	0	0	0	0	0	0	0	0	0	0	0	0	0	0	0	0	0	0	0	0	0	0	0	0	0	0	1.41844
ORF1ab_silent_19137	0	0	0	0	0	0	0	0	0	0	0	0	66.6667	0	0	0	0	0	0	0	0	0	0	0	0	0	0	0	0	0	0	0	0	0	0	0	0	0	0	0	0	0	0	0	0	0	0	1.41844
ORF1ab_silent_12484	0	0	0	0	0	0	0	0	0	0	0	0	0	0	0	0	0	0	0	0	0	0	0	0	0	0	0	0	0	0	0	0	0	0	0	0	66.6667	0	0	0	0	0	0	0	0	0	0	1.41844
S_T385I	0	0	0	0	0	0	0	0	0	0	0	0	0	0	0	0	0	0	0	0	0	0	0	0	0	0	0	0	0	0	0	0	0	0	0	0	66.6667	0	0	0	0	0	0	0	0	0	0	1.41844
N_Q389H	0	0	0	0	0	0	0	0	0	0	0	0	0	0	0	0	0	0	0	0	0	0	0	0	0	0	0	0	0	0	0	0	0	0	0	0	66.6667	0	0	0	0	0	0	0	0	0	0	1.41844
ORF10_silent_29587	0	0	0	0	0	0	0	0	0	0	0	0	0	0	0	0	0	0	0	0	0	0	0	0	0	0	0	0	0	0	0	0	0	0	0	0	66.6667	0	0	0	0	0	0	0	0	0	0	1.41844
ORF1ab_V561F	0	0	0	0	0	0	0	0	0	0	0	0	0	0	0	0	0	0	0	0	0	0	0	0	0	0	0	0	66.6667	0	0	0	0	0	0	0	0	0	0	0	0	0	0	0	0	0	0	1.41844
ORF1ab_S1391L	0	0	0	0	0	0	0	0	0	0	0	0	0	0	0	0	0	0	0	0	0	0	0	0	0	0	0	0	0	0	66.6667	0	0	0	0	0	0	0	0	0	0	0	0	0	0	0	0	1.41844
ORF1ab_M3652I	0	0	0	0	0	0	0	0	0	0	0	0	0	0	0	0	0	0	0	0	0	0	0	0	0	0	0	0	0	0	0	0	0	0	0	0	0	0	0	0	0	0	0	0	0	66.6667	0	1.41844
ORF1ab_V102I	0	0	0	0	0	0	0	0	0	0	0	0	0	0	0	0	0	0	0	0	0	0	0	0	0	0	0	0	0	0	0	0	0	0	0	0	0	0	0	0	0	0	0	0	0	0	66.6667	1.41844
ORF1ab_silent_1684	8.14815	25	0	33.3333	0	0	0	0	0	0	0	0	0	0	0	0	0.102775	0	0	0	0	0	0	0	0	0	0	0	0	0	0	0	0	0	0	0	0	0	0	0	0	0	0	0	0	0	0	1.41669
ORF1ab_A498V	0.740741	0	0	0	0	5.26316	0	0	0	0	0	0	0	0	0	0	1.02775	43.1373	0	0	0	0	0	0	0	0	0	0	0	0	0	0	0	0	0	0	0	0	0	12.5	0	0	0	0	3.33333	0	0	1.4043
ORF3a_W131C	0.37037	0	0	0	0	0	0	0	0	0	0	0	0	0	0	0	28.2631	0	0.75188	0	0.296736	0	0	0	0	0	0	0	0	0	0	0	0	0	0	0	0	0	0	12.5	23.0769	0	0	0	0	0	0	1.38849
ORF1ab_silent_2974	0	0	0	0	0	0	0	64.2857	0	0	0	0	0	0	0	0	0	0	0	0	0	0	0	0	0	0	0	0	0	0	0	0	0	0	0	0	0	0	0	0	0	0	0	0	0	0	0	1.36778
ORF1ab_silent_2143	0	0	0	0	0	0	0	0	0	0	0	0	33.3333	0	0	0	0.20555	0	0	0	0.593472	0	0	30	0	0	0	0	0	0	0	0	0	0	0	0	0	0	0	0	0	0	0	0	0	0	0	1.36452
ORF1ab_silent_17913	0	0	0	0	0	0	0	0	0	0	0	0	0	0	0	0	0	0	3.00752	0	0	0	0	0	0	0	0	0	0	0	0	0	0	0	0	0	0	0	0	0	0	0	0	0	60	0	0	1.34059
ORF1ab_I1863V	0	0	0	0	0	0	0	0	0	0	0	0	0	0	0	0	0	0	0	0	0	0	0	0	62.5	0	0	0	0	0	0	0	0	0	0	0	0	0	0	0	0	0	0	0	0	0	0	1.32979
ORF8_L4P	0	0	0	0	0	0	0	0	0	0	0	0	0	0	0	0	0	0	0	0	0	0	0	0	0	0	0	61.7647	0	0	0	0	0	0	0	0	0	0	0	0	0	0	0	0	0	0	0	1.31414
ORF1ab_silent_5974	0	0	0	0	0	0	0	0	0	0	0	0	0	0	0	6.89655	0.20555	0	0.75188	0	0	0	0	0	6.25	0	0	44.1176	0	0	0	0	0	0	0	0	0	0	0	0	0	0	0	0	3.33333	0	0	1.30968
ORF1ab_silent_4276	0.740741	25	0	0	0	0	0	0	0	0	0	0	0	0	0	0	0	0	0	1.42857	0.296736	0	0	0	0	0	0	0	33.3333	0	0	0	0	0	0	0	0	0	0	0	0	0	0	0	0	0	0	1.2936
ORF1ab_D1088N	0	0	0	0	0	0	0	0	0	0	0	0	0	0	0	0	0	0	0	0	0	0	0	0	0	0	60	0	0	0	0	0	0	0	0	0	0	0	0	0	0	0	0	0	0	0	0	1.2766
ORF1ab_K2589R	0	0	0	0	0	0	0	0	0	0	0	0	0	0	0	0	0.20555	0	0	0	0.296736	0	0	0	0	0	0	0	0	0	0	0	0	0	0	58.3333	0	0	0	0	0	0	0	0	0	0	0	1.25182
ORF1ab_silent_5497	2.22222	0	0	0	0	0	0	0	0	0	0	0	0	0	0	0	0	0	2.25564	0	0.296736	0	0	0	0	33.3333	0	0	0	0	0	0	0	0	0	0	0	0	5.26316	0	15.3846	0	0	0	0	0	0	1.25012
ORF1ab_A541V	0	0	0	0	0	0	0	0	0	0	0	0	0	0	0	0	0	0	0	0	0	0	0	0	0	0	0	0	0	0	0	0	0	0	0	58.3333	0	0	0	0	0	0	0	0	0	0	0	1.24113
ORF1ab_silent_8323	0	0	0	0	0	0	0	0	0	0	0	0	0	0	0	0	0	0	0	0	0	0	0	0	0	0	0	0	0	0	0	0	0	0	0	58.3333	0	0	0	0	0	0	0	0	0	0	0	1.24113
ORF1ab_L1504F	0	0	0	0	0	0	0	0	0	0	0	0	0	0	0	0	0.102775	0	0	0	0	0	0	0	0	0	0	0	0	0	0	0	0	0	0	0	0	0	0	0	0	0	0	0	56.6667	0	0	1.20786
S_silent_22987	0	0	0	0	0	0	0	0	0	0	0	0	0	0	0	0	0	0	3.00752	0	0.296736	0	0	20	0	0	0	0	0	33.3333	0	0	0	0	0	0	0	0	0	0	0	0	0	0	0	0	0	1.20506
ORF7a_silent_27684	0	0	0	0	0	0	0	0	0	0	0	0	0	0	0	0	0	0	0	0	0	0	0	0	0	0	0	0	0	0	0	0	0	0	0	0	0	55.5556	0	0	0	0	0	0	0	0	0	1.18203
ORF1ab_A535V	0	0	0	0	0	0	0	0	0	0	0	0	0	0	0	0	0	0	0	0	0	0	0	0	0	0	0	0	0	0	0	0	0	0	0	0	0	0	0	0	0	0	0	55.5556	0	0	0	1.18203
N_P199S	0	0	0	0	0	0	0	0	0	0	0	0	0	0	0	0	0	0	0	0	0	0	0	0	0	0	0	0	0	0	0	0	0	0	0	0	0	0	0	0	0	0	0	55.5556	0	0	0	1.18203
ORF1ab_silent_20031	0	0	0	0	0	0	0	0	0	0	0	0	0	0	0	0	0	0	0	0	0	0	0	0	0	0	0	0	0	0	0	0	0	0	0	0	0	55.5556	0	0	0	0	0	0	0	0	0	1.18203
ORF7a_del_6_27695	0	0	0	0	0	0	0	0	0	0	0	0	0	0	0	0	0	0	0	0	0	0	0	0	0	0	0	0	0	0	0	0	0	0	0	0	0	55.5556	0	0	0	0	0	0	0	0	0	1.18203
S_A845S	0	0	0	0	0	0	0	0	0	0	0	0	0	0	0	0	0.102775	0	0	0	0	0	0	0	0	41.6667	0	0	0	0	0	0	0	0	0	0	0	0	5.26316	0	7.69231	0	0	0	0	0	0	1.16436
ORF1ab_silent_7168	0	0	0	0	0	0	0	0	0	0	0	0	0	0	0	0	0	0	0	0	0	0	0	0	0	41.6667	0	0	0	0	0	0	0	0	0	0	0	0	5.26316	0	7.69231	0	0	0	0	0	0	1.16217
N_N29D	0	0	0	0	0	0	0	0	0	0	0	0	0	0	0	0	0	0	0	0	0	0	0	0	0	0	0	0	0	0	0	0	0	0	0	0	0	0	0	0	0	53.8462	0	0	0	0	0	1.14566
S_S255F	0	0	0	0	0	0	0	0	0	0	0	0	0	0	0	0	0	45.098	0	0	0	0	0	0	0	8.33333	0	0	0	0	0	0	0	0	0	0	0	0	0	0	0	0	0	0	0	0	0	1.13684
ORF1ab_H1087Y	9.62963	0	0	0	0	0	0	0	7.69231	0	0	0	0	0	0	0	0	0	0.75188	0	15.1335	0	0	0	0	0	0	0	0	0	0	0	0	0	0	0	0	0	0	12.5	7.69231	0	0	0	0	0	0	1.13616
ORF1ab_silent_7393	2.22222	0	0	33.3333	0	0	0	0	0	0	0	0	0	0	0	17.2414	0.20555	0	0	0	0	0	0	0	0	0	0	0	0	0	0	0	0	0	0	0	0	0	0	0	0	0	0	0	0	0	0	1.12771
ORF6_silent_27297	0.37037	0	0	0	0	0	0	0	0	0	0	50	0	0	0	0	1.6444	0	0	0	0	0	0	0	0	0	0	0	0	0	0	0	0	0	0	0	0	0	0	0	0	0	0	0	0	0	0	1.1067
ORF1ab_K2557R	0	0	0	0	0	0	1.92308	0	0	0	0	0	0	0	0	1.72414	6.98869	1.96078	0.75188	0	0.890208	0	0	0	0	0	0	0	0	0	0	0	0	0	37.5	0	0	0	0	0	0	0	0	0	0	0	0	1.10083
ORF1ab_D2666E	0	0	0	0	0	42.1053	1.92308	0	7.69231	0	0	0	0	0	0	0	0	0	0	0	0	0	0	0	0	0	0	0	0	0	0	0	0	0	0	0	0	0	0	0	0	0	0	0	0	0	0	1.10044
ORF1ab_G35V	0	0	0	0	0	0	0	0	0	0	0	0	0	0	0	3.44828	0.20555	0	0.75188	0	0.890208	0	7.14286	10	6.25	0	20	2.94118	0	0	0	0	0	0	0	0	0	0	0	0	0	0	0	0	0	0	0	1.09851
M_silent_26528	0	0	0	0	0	0	0	14.2857	0	0	0	0	0	0	0	0	11.0997	0	0	0	0.296736	0	0	0	0	0	0	0	0	0	0	0	0	0	0	0	0	0	0	25	0	0	0	0	0	0	0	1.07834
ORF1ab_silent_13426	0	0	0	0	0	0	0	0	0	0	0	0	0	0	0	0	0.102775	0	0	0	0	0	0	0	0	0	0	0	0	0	0	0	50	0	0	0	0	0	0	0	0	0	0	0	0	0	0	1.06602
ORF1ab_silent_6496	0	0	0	0	0	0	0	0	0	0	0	50	0	0	0	0	0	0	0	0	0	0	0	0	0	0	0	0	0	0	0	0	0	0	0	0	0	0	0	0	0	0	0	0	0	0	0	1.06383
ORF1ab_A1895V	0	0	0	0	0	0	0	0	0	0	0	50	0	0	0	0	0	0	0	0	0	0	0	0	0	0	0	0	0	0	0	0	0	0	0	0	0	0	0	0	0	0	0	0	0	0	0	1.06383
ORF7a_A105S	0	0	0	0	0	0	0	0	0	0	0	50	0	0	0	0	0	0	0	0	0	0	0	0	0	0	0	0	0	0	0	0	0	0	0	0	0	0	0	0	0	0	0	0	0	0	0	1.06383
ORF1ab_D1289A	0	0	0	0	0	0	0	0	0	0	0	0	0	0	0	0	0	0	0	0	0	0	0	0	0	0	0	0	0	0	0	0	50	0	0	0	0	0	0	0	0	0	0	0	0	0	0	1.06383
ORF1ab_silent_13788	0	0	0	0	0	0	0	0	0	0	0	0	0	0	0	0	0	0	0	0	0	0	0	0	0	0	0	0	0	0	0	0	50	0	0	0	0	0	0	0	0	0	0	0	0	0	0	1.06383
S_P812S	0	0	0	0	0	0	0	0	0	0	0	0	0	0	0	0	0	0	0	0	0	0	0	0	0	0	0	0	0	0	0	0	0	0	50	0	0	0	0	0	0	0	0	0	0	0	0	1.06383
ORF1ab_A1679S	0	0	0	0	0	0	0	0	0	0	0	0	0	0	0	0	0	0	0	48.5714	0	0	0	0	0	0	0	0	0	0	0	0	0	0	0	0	0	0	0	0	0	0	0	0	0	0	0	1.03343
ORF1ab_D1228G	0	0	36.0465	0	0	0	0	0	0	0	0	0	0	0	0	0	0	0	0	0	0	0	0	0	0	0	0	0	0	0	0	0	0	0	0	0	0	0	0	12.5	0	0	0	0	0	0	0	1.0329
ORF1ab_silent_820	0	0	0	0	0	0	0	0	0	0	0	0	0	0	0	0	27.2354	0	0	0	0	0	0	0	0	0	0	0	0	0	0	0	0	0	0	0	0	0	0	12.5	7.69231	0	0	0	0	0	0	1.0091
ORF1ab_silent_8644	0	0	0	0	0	0	0	0	0	0	0	0	0	0	0	0	0	47.0588	0	0	0	0	0	0	0	0	0	0	0	0	0	0	0	0	0	0	0	0	0	0	0	0	0	0	0	0	0	1.00125
ORF1ab_silent_2110	0.37037	0	0	0	0	0	0	0	0	0	0	0	0	0	0	0	27.5437	0	0.75188	0	0	0	0	0	0	0	0	0	0	0	0	0	0	0	0	0	0	11.1111	0	0	0	3.07692	0	0	3.33333	0	0	0.982708
ORF1ab_A2529V	0	0	0	0	0	0	0	0	46.1538	0	0	0	0	0	0	0	0	0	0	0	0	0	0	0	0	0	0	0	0	0	0	0	0	0	0	0	0	0	0	0	0	0	0	0	0	0	0	0.981997
ORF1ab_E1242D	0	0	0	0	0	0	0	0	0	0	0	0	0	0	0	0	0	0	0	0	0	0	0	0	0	0	0	0	0	0	0	0	0	0	12.5	0	33.3333	0	0	0	0	0	0	0	0	0	0	0.975177
ORF1ab_silent_15960	0	0	0	0	0	0	0	0	0	0	0	0	0	0	0	0	0.20555	0	0	2.85714	0	0	0	0	0	0	0	0	0	0	33.3333	0	0	0	0	0	0	0	0	0	0	9.23077	0	0	0	0	0	0.970783
ORF1ab_S2474A	0	0	0	0	0	0	0	0	0	0	0	0	0	0	0	0	0	45.098	0	0	0	0	0	0	0	0	0	0	0	0	0	0	0	0	0	0	0	0	0	0	0	0	0	0	0	0	0	0.959533
ORF1ab_silent_16569	0	0	0	0	0	0	0	0	0	0	0	0	0	0	0	0	0	45.098	0	0	0	0	0	0	0	0	0	0	0	0	0	0	0	0	0	0	0	0	0	0	0	0	0	0	0	0	0	0.959533
ORF1ab_silent_8092	0.37037	0	0	0	0	0	0	0	0	0	0	0	0	0	33.3333	0	0.102775	0	0	0	0	0	0	0	0	0	0	0	0	0	0	11.1111	0	0	0	0	0	0	0	0	0	0	0	0	0	0	0	0.955693
ORF8_V100L	0	0	0	0	0	0	0	0	0	0	0	0	0	0	0	0	0	0	0	0	0	0	0	0	0	0	0	0	0	0	0	44.4444	0	0	0	0	0	0	0	0	0	0	0	0	0	0	0	0.945626
ORF1ab_silent_5512	0	0	0	0	0	0	0	7.14286	0	0	0	0	0	0	0	0	2.0555	0	0	0	0.296736	0	0	0	0	0	0	0	0	0	33.3333	0	0	0	0	0	0	0	0	0	0	1.53846	0	0	0	0	0	0.943976
S_silent_25339	0	0	0	0	0	0	42.3077	0	0	0	0	0	0	0	0	0	0.102775	0	0.75188	0	0.296736	0	0	0	0	0	0	0	0	0	0	0	0	0	0	0	0	0	0	0	0	0	0	0	0	0	0	0.924661
ORF1ab_P1921S	0	0	0	0	0	0	0	0	0	0	0	0	0	0	0	0	0	9.80392	0	0	0	0	0	0	0	0	0	0	0	0	33.3333	0	0	0	0	0	0	0	0	0	0	0	0	0	0	0	0	0.917814
ORF1ab_silent_8683	0	0	1.16279	0	0	0	0	0	7.69231	0	0	0	0	0	0	0	0	0	0.75188	0	0	0	0	0	0	0	0	0	0	0	33.3333	0	0	0	0	0	0	0	0	0	0	0	0	0	0	0	0	0.913624
ORF1ab_silent_6211	0	0	0	0	42.8571	0	0	0	0	0	0	0	0	0	0	0	0	0	0	0	0	0	0	0	0	0	0	0	0	0	0	0	0	0	0	0	0	0	0	0	0	0	0	0	0	0	0	0.911854
ORF1ab_S944L	0.37037	0	0	0	0	0	0	0	0	0	0	0	0	0	0	0	0.102775	0	0	0	0	0	7.14286	0	0	0	0	0	0	0	33.3333	0	0	0	0	0	0	0	0	0	0	1.53846	0	0	0	0	0	0.903996
ORF1ab_F143L	0	0	0	0	0	0	0	0	0	0	0	0	0	0	0	0	0.4111	0	0	0	0	0	0	0	0	41.6667	0	0	0	0	0	0	0	0	0	0	0	0	0	0	0	0	0	0	0	0	0	0.895272
ORF1ab_A1521S	0	0	0	0	0	0	0	0	0	0	0	0	0	0	0	0	0.102775	0	0	0	0	0	0	0	0	41.6667	0	0	0	0	0	0	0	0	0	0	0	0	0	0	0	0	0	0	0	0	0	0.888712
ORF3a_G224C	2.22222	0	0	33.3333	0	0	0	0	0	0	0	0	0	0	0	0	6.06372	0	0	0	0	0	0	0	0	0	0	0	0	0	0	0	0	0	0	0	0	0	0	0	0	0	0	0	0	0	0	0.885517
ORF1ab_A486V	0	0	0	0	0	0	0	0	0	0	0	0	0	0	0	0	0	41.1765	0	0	0.296736	0	0	0	0	0	0	0	0	0	0	0	0	0	0	0	0	0	0	0	0	0	0	0	0	0	0	0.882409
ORF1ab_silent_11747	0	0	0	0	0	0	0	0	0	0	0	0	0	0	0	0	1.2333	1.96078	0.75188	0	0	0	0	0	37.5	0	0	0	0	0	0	0	0	0	0	0	0	0	0	0	0	0	0	0	0	0	0	0.881829
ORF1ab_silent_6706	0	0	0	0	0	10.5263	0	0	0	0	0	0	0	0	0	0	3.90545	0	0	0	0	6.25	0	20	0	0	0	0	0	0	0	0	0	0	0	0	0	0	0	0	0	0	0	0	0	0	0	0.865569
ORF1ab_silent_18261	0	0	0	0	0	0	0	0	0	0	0	0	0	0	0	0	0	0	0	0	0	0	7.14286	0	0	0	0	0	0	0	33.3333	0	0	0	0	0	0	0	0	0	0	0	0	0	0	0	0	0.861196
S_silent_23284	0	0	0	0	0	0	40.3846	0	0	0	0	0	0	0	0	0	0	0	0	0	0	0	0	0	0	0	0	0	0	0	0	0	0	0	0	0	0	0	0	0	0	0	0	0	0	0	0	0.859247
S_silent_21622	3.7037	0	0	33.3333	0	0	1.92308	0	0	0	0	0	0	0	0	0	0.61665	0	0.75188	0	0	0	0	0	0	0	0	0	0	0	0	0	0	0	0	0	0	0	0	0	0	0	0	0	0	0	0	0.858056
ORF1ab_A2554V	17.4074	0	2.32558	0	0	0	0	0	7.69231	0	0	0	0	0	0	0	0	0	0	0	0	0	0	0	0	0	0	0	0	0	0	0	0	0	0	0	0	0	0	12.5	0	0	0	0	0	0	0	0.849474
ORF1ab_H2125Y	10.3704	0	0	0	0	0	0	0	7.69231	0	0	0	0	0	0	0	0.102775	0	0	1.42857	0	0	0	0	0	0	0	0	0	0	0	0	0	0	0	0	0	0	0	12.5	7.69231	0	0	0	0	0	0	0.846518
S_silent_24442	0	0	0	0	0	0	0	0	0	0	0	0	0	0	0	0	0.4111	0	0	0	0.296736	0	0	0	0	0	0	0	0	0	0	0	0	0	37.5	0	0	0	0	0	0	1.53846	0	0	0	0	0	0.845666
N_silent_29272	0	0	0	0	0	0	0	0	0	0	0	0	0	0	0	0	28.1603	0	0.75188	0	0	0	0	0	0	0	0	2.94118	0	0	0	0	0	0	0	0	0	0	0	0	7.69231	0	0	0	0	0	0	0.841398
ORF1ab_F183V	19.2593	0	0	0	0	0	0	0	7.69231	0	0	0	0	0	0	0	0	0	0	0	0	0	0	0	0	0	0	0	0	0	0	0	0	0	0	0	0	0	0	12.5	0	0	0	0	0	0	0	0.839395
ORF10_P10S	0	0	0	0	0	0	0	0	0	0	33.3333	0	0	0	0	0	0.102775	0	0	0	0	0	0	0	0	0	0	5.88235	0	0	0	0	0	0	0	0	0	0	0	0	0	0	0	0	0	0	0	0.836563
ORF1ab_S3884L	0	0	0	0	0	0	0	0	0	0	0	0	0	0	0	0	0	0	0.75188	0	0	0	0	0	37.5	0	0	0	0	0	0	0	0	0	0	0	0	0	0	0	0	0	0	0	0	0	0	0.81387
S_Q613H	0.37037	0	0	0	0	0	1.92308	35.7143	0	0	0	0	0	0	0	0	0.102775	0	0	0	0	0	0	0	0	0	0	0	0	0	0	0	0	0	0	0	0	0	0	0	0	0	0	0	0	0	0	0.810862
ORF8_R101H	0.37037	0	2.32558	33.3333	0	0	0	0	0	0	0	0	0	0	0	1.72414	0.20555	0	0	0	0	0	0	0	0	0	0	0	0	0	0	0	0	0	0	0	0	0	0	0	0	0	0	0	0	0	0	0.807638
ORF1ab_A1847S	11.8519	0	0	0	0	10.5263	0	0	15.3846	0	0	0	0	0	0	0	0	0	0	0	0	0	0	0	0	0	0	0	0	0	0	0	0	0	0	0	0	0	0	0	0	0	0	0	0	0	0	0.803463
ORF1ab_silent_12544	0	0	0	0	0	0	0	0	0	0	0	0	0	0	0	0	0	0	0	0	0	0	0	0	0	0	0	0	0	0	0	0	0	0	37.5	0	0	0	0	0	0	0	0	0	0	0	0	0.797872
ORF1ab_silent_14220	0	0	0	0	0	0	0	0	0	0	0	0	0	0	0	0	0	0	0	0	0	0	0	0	37.5	0	0	0	0	0	0	0	0	0	0	0	0	0	0	0	0	0	0	0	0	0	0	0.797872
ORF1ab_silent_829	0	0	0	0	0	0	0	0	0	0	0	0	0	0	33.3333	0	0.719424	0	0	0	0.296736	0	0	0	0	0	0	0	0	0	0	0	0	0	0	0	0	0	0	0	0	3.07692	0	0	0	0	0	0.796307
ORF7a_A13T	0	0	0	0	0	36.8421	0	0	0	0	0	0	0	0	0	0	0	0	0	0	0	0	0	0	0	0	0	0	0	0	0	0	0	0	0	0	0	0	0	0	0	0	0	0	0	0	0	0.783875
ORF1ab_L4182F	0	0	0	0	0	0	36.5385	0	0	0	0	0	0	0	0	0	0.102775	0	0	0	0	0	0	0	0	0	0	0	0	0	0	0	0	0	0	0	0	0	0	0	0	0	0	0	0	0	0	0.779601
ORF1ab_silent_16986	0	0	0	0	0	0	36.5385	0	0	0	0	0	0	0	0	0	0	0	0	0	0	0	0	0	0	0	0	0	0	0	0	0	0	0	0	0	0	0	0	0	0	0	0	0	0	0	0	0.777414
ORF1ab_A2131V	0	0	0	0	0	0	36.5385	0	0	0	0	0	0	0	0	0	0	0	0	0	0	0	0	0	0	0	0	0	0	0	0	0	0	0	0	0	0	0	0	0	0	0	0	0	0	0	0	0.777414
S_S98F	0.37037	0	0	0	0	0	0	0	0	0	0	0	0	0	0	0	1.02775	0	0	1.42857	0	0	0	0	0	0	0	0	33.3333	0	0	0	0	0	0	0	0	0	0	0	0	0	0	0	0	0	0	0.769362
ORF1ab_C3766F	0	0	36.0465	0	0	0	0	0	0	0	0	0	0	0	0	0	0	0	0	0	0	0	0	0	0	0	0	0	0	0	0	0	0	0	0	0	0	0	0	0	0	0	0	0	0	0	0	0.766947
ORF1ab_A3497V	0.37037	0	0	0	0	0	0	0	0	0	0	0	0	0	0	0	0	0	2.25564	0	0	0	0	0	0	0	0	0	33.3333	0	0	0	0	0	0	0	0	0	0	0	0	0	0	0	0	0	0	0.765092
ORF1ab_silent_12628	0	0	1.16279	0	0	0	0	0	0	0	0	0	0	0	0	0	0	0	0	34.2857	0.296736	0	0	0	0	0	0	0	0	0	0	0	0	0	0	0	0	0	0	0	0	0	0	0	0	0	0	0.760537
ORF1ab_I671T	0	0	0	0	0	0	0	35.7143	0	0	0	0	0	0	0	0	0	0	0	0	0	0	0	0	0	0	0	0	0	0	0	0	0	0	0	0	0	0	0	0	0	0	0	0	0	0	0	0.759878
N_P13L	0	0	0	0	0	0	0	0	0	0	0	0	0	0	0	0	0.102775	0	1.50376	0	24.0356	0	0	10	0	0	0	0	0	0	0	0	0	0	0	0	0	0	0	0	0	0	0	0	0	0	0	0.758343
N_silent_29284	0	0	0	0	0	0	0	0	0	0	0	0	0	0	0	0	2.0555	0	0	0	0	0	0	0	0	0	0	5.88235	0	16.6667	0	0	0	0	0	0	0	0	0	0	7.69231	0	0	0	3.33333	0	0	0.758088
M_S197N	2.22222	0	0	33.3333	0	0	0	0	0	0	0	0	0	0	0	0	0	0	0	0	0	0	0	0	0	0	0	0	0	0	0	0	0	0	0	0	0	0	0	0	0	0	0	0	0	0	0	0.756501
ORF7a_silent_27516	2.22222	0	0	33.3333	0	0	0	0	0	0	0	0	0	0	0	0	0	0	0	0	0	0	0	0	0	0	0	0	0	0	0	0	0	0	0	0	0	0	0	0	0	0	0	0	0	0	0	0.756501
S_silent_22522	0.37037	0	0	0	0	0	0	0	0	0	0	0	0	0	0	0	0	0	0	0	0	0	0	0	0	0	0	0	0	33.3333	0	0	0	0	0	0	0	0	0	0	0	1.53846	0	0	0	0	0	0.749833
ORF1ab_T614I	0	0	0	0	0	0	0	0	0	0	0	0	0	0	0	0	0.102775	0	0	0	0	0	0	10	0	0	0	0	0	0	0	0	25	0	0	0	0	0	0	0	0	0	0	0	0	0	0	0.746868
ORF1ab_H3509Y	0	0	0	0	0	5.26316	0	0	0	0	0	0	0	0	0	0	0	0	0	0	0	0	0	0	0	0	0	0	0	0	0	0	0	0	0	25	0	0	0	0	0	4.61538	0	0	0	0	0	0.742097
S_S640F	0	0	0	0	0	0	0	0	0	0	0	0	0	0	0	0	0	0	0	0	0	0	0	0	0	0	0	0	0	0	33.3333	0	0	0	0	0	0	0	0	0	0	1.53846	0	0	0	0	0	0.741953
ORF1ab_K1383R	0	0	0	0	0	0	0	0	0	0	0	0	0	0	0	0	19.9383	0	0	0	0	0	7.14286	0	0	0	0	0	0	0	0	0	0	0	0	0	0	0	0	0	7.69231	0	0	0	0	0	0	0.739862
ORF1ab_A1397V	1.48148	0	0	0	0	5.26316	0	0	7.69231	0	0	0	0	0	0	0	0	0	20.3008	0	0	0	0	0	0	0	0	0	0	0	0	0	0	0	0	0	0	0	0	0	0	0	0	0	0	0	0	0.7391
intergenic_del_1_222	0	0	0	0	0	0	0	0	0	0	0	0	0	0	0	0	0	0	0.75188	0	0	0	0	0	0	0	0	0	33.3333	0	0	0	0	0	0	0	0	0	0	0	0	0	0	0	0	0	0	0.725217
ORF1ab_E767K	0.37037	0	18.6047	0	0	0	0	0	0	15	0	0	0	0	0	0	0	0	0	0	0	0	0	0	0	0	0	0	0	0	0	0	0	0	0	0	0	0	0	0	0	0	0	0	0	0	0	0.722873
ORF1ab_silent_12049	8.14815	25	0	0	0	0	0	0	0	0	0	0	0	0	0	0	0.513875	0	0	0	0.296736	0	0	0	0	0	0	0	0	0	0	0	0	0	0	0	0	0	0	0	0	0	0	0	0	0	0	0.722527
ORF1ab_silent_13551	0	0	0	0	0	0	0	0	0	0	0	0	0	0	0	0	0.308325	0	0	0	0.296736	0	0	0	0	0	0	0	33.3333	0	0	0	0	0	0	0	0	0	0	0	0	0	0	0	0	0	0	0.722093
M_silent_26882	0.37037	0	0	0	0	15.7895	0	0	0	0	0	0	0	0	0	0	0	0	0	0	0	0	0	0	0	0	0	17.6471	0	0	0	0	0	0	0	0	0	0	0	0	0	0	0	0	0	0	0	0.719296
ORF1ab_A1392V	0	0	0	0	0	0	0	0	0	0	0	0	0	0	0	0	0.4111	0	0	0	0	0	0	0	0	0	0	0	33.3333	0	0	0	0	0	0	0	0	0	0	0	0	0	0	0	0	0	0	0.717967
ORF7a_silent_27561	0	0	0	0	0	0	0	0	0	0	0	0	0	0	33.3333	0	0	0	0	0	0.296736	0	0	0	0	0	0	0	0	0	0	0	0	0	0	0	0	0	0	0	0	0	0	0	0	0	0	0.715533
ORF8_E19*	0	0	0	0	0	0	0	0	0	0	0	0	0	0	0	0	0	0	0	0	0.296736	0	0	0	0	0	0	0	0	33.3333	0	0	0	0	0	0	0	0	0	0	0	0	0	0	0	0	0	0.715533
ORF1ab_V121I	0	0	0	0	0	0	0	0	0	0	0	0	0	0	0	0	0	0	0	0	0.296736	0	0	0	0	0	0	0	0	0	33.3333	0	0	0	0	0	0	0	0	0	0	0	0	0	0	0	0	0.715533
S_V289I	8.51852	25	0	0	0	0	0	0	0	0	0	0	0	0	0	0	0	0	0	0	0	0	0	0	0	0	0	0	0	0	0	0	0	0	0	0	0	0	0	0	0	0	0	0	0	0	0	0.71316
N_G18V	8.14815	25	0	0	0	0	0	0	0	0	0	0	0	0	0	0	0	0	0	0	0.296736	0	0	0	0	0	0	0	0	0	0	0	0	0	0	0	0	0	0	0	0	0	0	0	0	0	0	0.711593
ORF1ab_silent_1609	0	0	0	0	0	0	0	0	0	0	0	0	0	0	33.3333	0	0.102775	0	0	0	0	0	0	0	0	0	0	0	0	0	0	0	0	0	0	0	0	0	0	0	0	0	0	0	0	0	0	0.711407
ORF1ab_silent_16017	0	0	0	0	0	0	0	0	0	0	0	0	0	0	0	0	0.102775	0	0	0	0	0	0	0	0	0	0	0	0	0	33.3333	0	0	0	0	0	0	0	0	0	0	0	0	0	0	0	0	0.711407
ORF1ab_A859V	0	0	0	0	0	0	0	0	0	0	0	0	0	0	0	0	0.102775	0	0	0	0	0	0	0	0	0	0	0	0	0	0	0	0	0	0	0	0	33.3333	0	0	0	0	0	0	0	0	0	0.711407
ORF3a_S166L	0	0	0	0	0	0	0	0	0	0	0	0	0	0	0	0	0.102775	0	0	0	0	0	0	0	0	0	0	0	0	33.3333	0	0	0	0	0	0	0	0	0	0	0	0	0	0	0	0	0	0.711407
ORF1ab_F4342L	0	0	0	0	0	0	0	0	0	0	0	0	0	0	0	0	0.102775	0	0	0	0	0	0	0	0	0	0	0	0	0	33.3333	0	0	0	0	0	0	0	0	0	0	0	0	0	0	0	0	0.711407
S_silent_24106	0	0	0	0	0	0	0	0	0	0	0	0	0	0	0	0	0.102775	0	0	0	0	0	0	0	0	0	0	0	33.3333	0	0	0	0	0	0	0	0	0	0	0	0	0	0	0	0	0	0	0.711407
ORF1ab_del_12_509	0	0	0	33.3333	0	0	0	0	0	0	0	0	0	0	0	0	0	0	0	0	0	0	0	0	0	0	0	0	0	0	0	0	0	0	0	0	0	0	0	0	0	0	0	0	0	0	0	0.70922
ORF1ab_silent_523	0	0	0	33.3333	0	0	0	0	0	0	0	0	0	0	0	0	0	0	0	0	0	0	0	0	0	0	0	0	0	0	0	0	0	0	0	0	0	0	0	0	0	0	0	0	0	0	0	0.70922
ORF1ab_R905M	0	0	0	33.3333	0	0	0	0	0	0	0	0	0	0	0	0	0	0	0	0	0	0	0	0	0	0	0	0	0	0	0	0	0	0	0	0	0	0	0	0	0	0	0	0	0	0	0	0.70922
ORF1ab_S2552P	0	0	0	0	0	0	0	0	0	0	0	0	0	0	33.3333	0	0	0	0	0	0	0	0	0	0	0	0	0	0	0	0	0	0	0	0	0	0	0	0	0	0	0	0	0	0	0	0	0.70922
ORF1ab_L3198P	0	0	0	0	0	0	0	0	0	0	0	0	0	33.3333	0	0	0	0	0	0	0	0	0	0	0	0	0	0	0	0	0	0	0	0	0	0	0	0	0	0	0	0	0	0	0	0	0	0.70922
ORF1ab_T4202I	0	0	0	0	0	0	0	0	0	0	0	0	33.3333	0	0	0	0	0	0	0	0	0	0	0	0	0	0	0	0	0	0	0	0	0	0	0	0	0	0	0	0	0	0	0	0	0	0	0.70922
ORF3a_silent_25494	0	0	0	0	0	0	0	0	0	0	0	0	33.3333	0	0	0	0	0	0	0	0	0	0	0	0	0	0	0	0	0	0	0	0	0	0	0	0	0	0	0	0	0	0	0	0	0	0	0.70922
ORF1ab_H919Y	0	0	0	33.3333	0	0	0	0	0	0	0	0	0	0	0	0	0	0	0	0	0	0	0	0	0	0	0	0	0	0	0	0	0	0	0	0	0	0	0	0	0	0	0	0	0	0	0	0.70922
S_silent_23155	0	0	0	0	0	0	0	0	0	0	0	0	0	0	0	0	0	0	0	0	0	0	0	0	0	0	0	0	0	0	0	33.3333	0	0	0	0	0	0	0	0	0	0	0	0	0	0	0	0.70922
ORF1ab_silent_2942	0	0	0	0	0	0	0	0	0	0	0	0	0	0	0	0	0	0	0	0	0	0	0	0	0	0	0	0	0	0	0	0	0	0	0	0	33.3333	0	0	0	0	0	0	0	0	0	0	0.70922
ORF1ab_silent_3520	0	0	0	0	0	0	0	0	0	0	0	0	0	0	0	0	0	0	0	0	0	0	0	0	0	0	0	0	0	0	0	0	0	0	0	0	33.3333	0	0	0	0	0	0	0	0	0	0	0.70922
N_A359T	0	0	0	0	0	0	0	0	0	0	0	0	0	0	0	0	0	0	0	0	0	0	0	0	0	0	0	0	0	0	0	0	0	0	0	0	33.3333	0	0	0	0	0	0	0	0	0	0	0.70922
ORF1ab_M3934I	0	0	0	0	0	0	0	0	0	0	0	0	0	0	0	0	0	0	0	0	0	0	0	0	0	0	0	0	33.3333	0	0	0	0	0	0	0	0	0	0	0	0	0	0	0	0	0	0	0.70922
ORF1ab_silent_19363	0	0	0	0	0	0	0	0	0	0	0	0	0	0	0	0	0	0	0	0	0	0	0	0	0	0	0	0	33.3333	0	0	0	0	0	0	0	0	0	0	0	0	0	0	0	0	0	0	0.70922
ORF1ab_V1099M	0	0	0	0	0	0	0	0	0	0	0	0	0	0	0	0	0	0	0	0	0	0	0	0	0	0	0	0	33.3333	0	0	0	0	0	0	0	0	0	0	0	0	0	0	0	0	0	0	0.70922
ORF1ab_silent_10480	0	0	0	0	0	0	0	0	0	0	0	0	0	0	0	0	0	0	0	0	0	0	0	0	0	0	0	0	33.3333	0	0	0	0	0	0	0	0	0	0	0	0	0	0	0	0	0	0	0.70922
M_T175M	0	0	0	0	0	0	0	0	0	0	0	0	0	0	0	0	0	0	0	0	0	0	0	0	0	0	0	0	33.3333	0	0	0	0	0	0	0	0	0	0	0	0	0	0	0	0	0	0	0.70922
ORF1ab_silent_14082	0	0	0	0	0	0	0	0	0	0	0	0	0	0	0	0	0	0	0	0	0	0	0	0	0	0	0	0	0	0	33.3333	0	0	0	0	0	0	0	0	0	0	0	0	0	0	0	0	0.70922
ORF1ab_silent_14838	0	0	0	0	0	0	0	0	0	0	0	0	0	0	0	0	0	0	0	0	0	0	0	0	0	0	0	0	0	0	33.3333	0	0	0	0	0	0	0	0	0	0	0	0	0	0	0	0	0.70922
ORF1ab_T577I	0	0	0	0	0	0	0	0	0	0	0	0	0	0	0	0	0	0	0	0	0	0	0	0	0	0	0	0	0	0	33.3333	0	0	0	0	0	0	0	0	0	0	0	0	0	0	0	0	0.70922
ORF8_silent_27929	0	0	0	0	0	0	0	0	0	0	0	0	0	0	0	0	0	0	0	0	0	0	0	0	0	0	0	0	0	0	33.3333	0	0	0	0	0	0	0	0	0	0	0	0	0	0	0	0	0.70922
ORF8_V116F	0	0	0	0	0	0	0	0	0	0	0	0	0	0	0	0	0	0	0	0	0	0	0	0	0	0	0	0	0	0	33.3333	0	0	0	0	0	0	0	0	0	0	0	0	0	0	0	0	0.70922
ORF1ab_silent_18366	0	0	0	0	0	0	0	0	0	0	0	0	0	0	0	0	0	0	0	0	0	0	0	0	0	0	0	0	33.3333	0	0	0	0	0	0	0	0	0	0	0	0	0	0	0	0	0	0	0.70922
ORF1ab_silent_18417	0	0	0	0	0	0	0	0	0	0	0	0	0	0	0	0	0	0	0	0	0	0	0	0	0	0	0	0	33.3333	0	0	0	0	0	0	0	0	0	0	0	0	0	0	0	0	0	0	0.70922
N_P80L	0	0	0	0	0	0	0	0	0	0	0	0	0	0	0	0	0	0	0	0	0	0	0	0	0	0	0	0	33.3333	0	0	0	0	0	0	0	0	0	0	0	0	0	0	0	0	0	0	0.70922
ORF1ab_silent_18315	0	0	0	0	0	0	0	0	0	0	0	0	0	0	0	0	0	0	0	0	0	0	0	0	0	0	0	0	0	0	33.3333	0	0	0	0	0	0	0	0	0	0	0	0	0	0	0	0	0.70922
ORF1ab_silent_6505	0	0	0	0	0	0	0	0	0	0	0	0	0	0	0	0	0	0	0	0	0	0	0	0	0	0	0	0	0	33.3333	0	0	0	0	0	0	0	0	0	0	0	0	0	0	0	0	0	0.70922
M_L46F	0	0	0	0	0	0	0	0	0	0	0	0	0	0	0	0	0	0	0	0	0	0	0	0	0	0	0	0	0	33.3333	0	0	0	0	0	0	0	0	0	0	0	0	0	0	0	0	0	0.70922
ORF1ab_P1018S	0	0	0	0	0	0	0	0	0	0	0	0	0	0	0	0	0	0	0	0	0	0	0	0	0	0	0	0	0	33.3333	0	0	0	0	0	0	0	0	0	0	0	0	0	0	0	0	0	0.70922
ORF1ab_silent_16953	0	0	0	0	0	0	0	0	0	0	0	0	0	0	0	0	0	0	0	0	0	0	0	0	0	0	0	0	0	0	0	0	0	0	0	0	0	0	0	0	0	0	0	0	0	0	33.3333	0.70922
ORF1ab_E1633D	7.77778	25	0	0	0	0	0	0	0	0	0	0	0	0	0	0	0	0	0	0	0	0	0	0	0	0	0	0	0	0	0	0	0	0	0	0	0	0	0	0	0	0	0	0	0	0	0	0.6974
S_silent_21691	0	0	0	0	0	0	0	0	0	0	0	0	0	0	0	0	0.102775	0	0	0	0	10.4167	0	0	0	0	0	0	0	0	0	22.2222	0	0	0	0	0	0	0	0	0	0	0	0	0	0	0	0.696631
ORF8_silent_28202	0	0	0	0	0	0	0	0	0	0	0	25	0	0	0	0	0	0	0	0	0	0	0	0	0	0	0	0	0	0	0	0	0	0	0	0	0	0	0	0	7.69231	0	0	0	0	0	0	0.695581
S_G181V	0	0	0	0	0	5.26316	0	14.2857	0	0	0	0	0	0	0	0	0.308325	0	0	0	0	0	0	0	0	0	0	0	0	0	0	0	0	0	0	0	0	0	0	12.5	0	0	0	0	0	0	0	0.688451
ORF1ab_P1692S	0	0	0	0	7.14286	0	0	0	0	0	0	0	0	0	0	0	0	0	0	0	0	0	0	0	0	0	0	0	0	0	0	0	0	0	25	0	0	0	0	0	0	0	0	0	0	0	0	0.683891
ORF1ab_silent_4540	0	0	4.65116	0	0	0	0	0	0	0	0	0	0	0	0	0	0.822199	0	0	1.42857	0	0	0	0	0	0	0	0	0	0	0	0	25	0	0	0	0	0	0	0	0	0	0	0	0	0	0	0.678765
ORF1ab_A1428V	0	0	0	0	0	0	0	0	0	0	0	0	0	0	0	0	0.102775	0	0	0	0	6.25	0	0	0	25	0	0	0	0	0	0	0	0	0	0	0	0	0	0	0	0	0	0	0	0	0	0.66708
ORF1ab_P371S	0	0	0	0	0	0	0	0	0	0	0	0	0	0	0	0	0	0	0	0	0	0	0	0	18.75	0	0	0	0	0	0	0	0	0	0	0	0	0	0	12.5	0	0	0	0	0	0	0	0.664894
ORF1ab_silent_6409	0	0	0	0	0	0	0	0	0	0	0	0	0	0	0	0	0	0	0	0	0	0	0	0	18.75	0	0	0	0	0	0	0	0	0	0	0	0	0	0	12.5	0	0	0	0	0	0	0	0.664894
ORF1ab_A591S	0	0	0	0	0	0	0	0	0	0	0	0	0	0	0	3.44828	0.20555	0	0.75188	0	0.296736	0	0	0	6.25	0	20	0	0	0	0	0	0	0	0	0	0	0	0	0	0	0	0	0	0	0	0	0.658563
ORF1ab_silent_10642	0	0	0	0	0	0	0	21.4286	0	0	0	0	0	0	0	0	0.102775	0	0	0	1.48368	0	0	0	0	0	0	0	0	0	0	0	0	0	0	0	0	0	0	0	7.69231	0	0	0	0	0	0	0.653348
ORF1ab_silent_14502	0	0	0	0	0	0	0	0	0	0	0	0	0	0	0	0	0	0	0	0	0	0	0	0	0	0	0	0	0	0	0	0	0	0	25	0	0	0	5.26316	0	0	0	0	0	0	0	0	0.643897
ORF1ab_silent_14724	3.33333	0	0	0	0	0	0	0	0	0	0	0	0	0	0	0	0	0	0	0	14.2433	0	0	0	0	0	0	0	0	0	0	0	0	0	0	0	0	0	0	12.5	0	0	0	0	0	0	0	0.639929
ORF1ab_silent_10852	0	0	0	0	0	0	0	0	0	0	0	0	0	0	0	0	0	0	0	0	0	0	0	0	0	0	0	0	0	0	0	22.2222	0	0	0	0	0	0	0	0	7.69231	0	0	0	0	0	0	0.636479
ORF1ab_silent_19476	0	0	0	0	0	0	0	0	0	0	0	0	0	0	0	0	0	0	0	0	0	0	0	0	0	0	0	0	0	0	0	22.2222	0	0	0	0	0	0	0	0	7.69231	0	0	0	0	0	0	0.636479
N_silent_29422	0	0	0	0	0	0	0	14.2857	0	0	0	0	0	0	0	0	0	0	2.25564	0	0.296736	0	0	0	0	0	0	0	0	0	0	0	0	0	0	0	0	0	5.26316	0	7.69231	0	0	0	0	0	0	0.633905
S_S477N	0	0	0	0	0	0	0	0	0	0	0	0	0	0	0	0	0	0	0	0	29.6736	0	0	0	0	0	0	0	0	0	0	0	0	0	0	0	0	0	0	0	0	0	0	0	0	0	0	0.631353
ORF1ab_silent_13665	0	25	0	0	0	0	0	0	0	0	0	0	0	0	0	0	0.20555	0	0	0	0.296736	4.16667	0	0	0	0	0	0	0	0	0	0	0	0	0	0	0	0	0	0	0	0	0	0	0	0	0	0.631254
ORF1ab_silent_17373	0	0	0	0	0	0	0	0	0	0	0	0	0	0	0	0	0	0	0	0	0.890208	0	0	0	0	0	20	0	0	0	0	0	0	0	0	8.33333	0	0	0	0	0	0	0	0	0	0	0	0.621777
ORF1ab_G3757V	0	0	0	0	0	0	0	0	0	0	0	0	0	0	0	0	0	0	0	0	0	0	0	0	6.25	0	20	2.94118	0	0	0	0	0	0	0	0	0	0	0	0	0	0	0	0	0	0	0	0.621089
ORF1ab_silent_1738	0.740741	0	0	0	0	0	0	0	0	0	0	0	0	0	0	0	0.308325	0	4.51128	0	0	0	0	0	0	0	0	23.5294	0	0	0	0	0	0	0	0	0	0	0	0	0	0	0	0	0	0	0	0.618931
ORF1ab_silent_832	0	0	0	0	0	0	0	0	0	0	0	0	0	0	0	1.72414	0	0	0	1.42857	0.890208	16.6667	0	0	0	0	0	0	0	0	0	0	0	0	0	8.33333	0	0	0	0	0	0	0	0	0	0	0	0.617934
ORF7a_P34S	0.740741	0	0	0	0	0	0	0	0	0	0	0	0	0	0	0	0.102775	0	0	0	0.296736	0	0	0	0	0	0	0	0	0	0	22.2222	0	0	0	0	0	0	5.26316	0	0	0	0	0	0	0	0	0.609056
S_silent_23191	0	0	0	0	0	0	0	0	0	0	0	0	0	0	0	0	0	0	0.75188	2.85714	0	0	0	0	0	0	0	0	0	0	0	0	25	0	0	0	0	0	0	0	0	0	0	0	0	0	0	0.608703
ORF1ab_T284I	0	0	0	0	0	0	0	28.5714	0	0	0	0	0	0	0	0	0	0	0	0	0	0	0	0	0	0	0	0	0	0	0	0	0	0	0	0	0	0	0	0	0	0	0	0	0	0	0	0.607903
ORF1ab_silent_5173	0	0	0	0	0	0	0	0	0	0	0	0	0	0	0	0	0.102775	0	0	0	0	0	0	0	0	0	0	0	0	0	0	0	0	0	0	0	0	0	5.26316	0	23.0769	0	0	0	0	0	0	0.605167
ORF3a_silent_26028	0	0	0	0	0	5.26316	0	0	23.0769	0	0	0	0	0	0	0	0	0	0	0	0	0	0	0	0	0	0	0	0	0	0	0	0	0	0	0	0	0	0	0	0	0	0	0	0	0	0	0.60298
ORF1ab_P218L	0	0	0	0	0	0	0	0	0	0	0	0	0	0	0	0	27.5437	0	0.75188	0	0	0	0	0	0	0	0	0	0	0	0	0	0	0	0	0	0	0	0	0	0	0	0	0	0	0	0	0.602033
ORF3a_V259L	0	0	0	0	0	0	5.76923	0	0	0	0	0	0	0	0	0	0	0	0	0	0	0	0	0	0	0	0	0	0	0	0	22.2222	0	0	0	0	0	0	0	0	0	0	0	0	0	0	0	0.595563
ORF1ab_T1540I	0	0	0	0	0	0	0	0	0	0	0	25	0	0	0	0	0.102775	0	0	2.85714	0	0	0	0	0	0	0	0	0	0	0	0	0	0	0	0	0	0	0	0	0	0	0	0	0	0	0	0.594892
S_T859I	0	0	0	0	0	0	0	0	7.69231	0	0	0	0	0	0	0	0.102775	0	0	0	0	0	0	0	0	0	20	0	0	0	0	0	0	0	0	0	0	0	0	0	0	0	0	0	0	0	0	0.591385
ORF8_A55V	0	25	0	0	0	0	0	0	0	0	0	0	0	0	0	1.72414	0	0	0.75188	0	0	0	0	0	0	0	0	0	0	0	0	0	0	0	0	0	0	0	0	0	0	0	0	0	0	0	0	0.584596
ORF1ab_silent_9967	0	0	0	0	0	0	0	0	0	0	0	0	0	0	0	0	0.102775	0	0	0	0	2.08333	0	0	0	0	20	0	0	0	0	0	0	0	0	0	0	0	5.26316	0	0	0	0	0	0	0	0	0.584027
ORF1ab_T1682I	0	0	0	0	0	0	0	0	0	0	0	0	0	0	0	0	0	0	0	0	0	2.08333	0	0	0	0	0	0	0	0	0	0	25	0	0	0	0	0	0	0	0	0	0	0	0	0	0	0.576241
S_silent_24097	0	25	0	0	0	0	0	0	0	0	0	0	0	0	0	0	0	1.96078	0	0	0	0	0	0	0	0	0	0	0	0	0	0	0	0	0	0	0	0	0	0	0	0	0	0	0	0	0	0.573634
ORF3a_silent_25452	0.37037	25	0	0	0	0	0	0	0	0	0	0	0	0	0	0	0	0	0	1.42857	0	0	0	0	0	0	0	0	0	0	0	0	0	0	0	0	0	0	0	0	0	0	0	0	0	0	0	0.57019
ORF3a_T229I	0	0	0	0	0	0	0	0	0	0	0	0	0	0	0	0	0	0	0	0	0	0	0	0	0	0	0	0	0	0	0	0	0	0	25	0	0	0	0	0	0	1.53846	0	0	0	0	0	0.564648
ORF1ab_V767L	0	25	0	0	0	0	0	0	0	0	0	0	0	0	0	0	0	0	1.50376	0	0	0	0	0	0	0	0	0	0	0	0	0	0	0	0	0	0	0	0	0	0	0	0	0	0	0	0	0.56391
ORF1ab_silent_2245	0	25	0	0	0	0	0	0	0	0	0	0	0	0	0	0	0	0	1.50376	0	0	0	0	0	0	0	0	0	0	0	0	0	0	0	0	0	0	0	0	0	0	0	0	0	0	0	0	0.56391
ORF3a_silent_25614	0	25	1.16279	0	0	0	0	0	0	0	0	0	0	0	0	0	0	0	0	0	0.296736	0	0	0	0	0	0	0	0	0	0	0	0	0	0	0	0	0	0	0	0	0	0	0	0	0	0	0.562969
ORF1ab_D2101V	0	0	0	0	0	0	0	0	0	0	0	0	0	0	0	0	0	0	0	0	0	0	0	0	18.75	0	0	0	0	0	0	0	0	0	0	0	0	0	0	0	7.69231	0	0	0	0	0	0	0.562602
ORF1ab_silent_11095	1.11111	25	0	0	0	0	0	0	0	0	0	0	0	0	0	0	0	0	0	0	0.296736	0	0	0	0	0	0	0	0	0	0	0	0	0	0	0	0	0	0	0	0	0	0	0	0	0	0	0.561869
ORF3a_L41F	0	0	0	0	0	0	0	0	0	0	0	0	0	0	0	0	0.102775	0	0.75188	0	0	0	0	0	0	0	0	0	0	16.6667	0	0	0	0	0	0	0	0	5.26316	0	0	0	0	0	3.33333	0	0	0.555698
ORF1ab_S2048F	1.11111	25	0	0	0	0	0	0	0	0	0	0	0	0	0	0	0	0	0	0	0	0	0	0	0	0	0	0	0	0	0	0	0	0	0	0	0	0	0	0	0	0	0	0	0	0	0	0.555556
S_silent_25003	1.11111	25	0	0	0	0	0	0	0	0	0	0	0	0	0	0	0	0	0	0	0	0	0	0	0	0	0	0	0	0	0	0	0	0	0	0	0	0	0	0	0	0	0	0	0	0	0	0.555556
ORF3a_A39T	0	0	0	0	0	0	0	0	0	0	0	0	0	0	0	0	0	5.88235	0	0	0	0	0	0	0	0	0	0	0	0	0	0	0	0	0	0	0	0	0	12.5	7.69231	0	0	0	0	0	0	0.55478
S_silent_21910	0	0	0	0	0	0	0	0	0	0	0	0	0	0	0	0	0	0	0.75188	0	0.296736	0	0	0	0	0	0	0	0	0	0	0	0	0	25	0	0	0	0	0	0	0	0	0	0	0	0	0.554226
ORF1ab_silent_4009	0	0	0	0	0	0	0	0	0	0	0	25	0	0	0	0	0.924974	0	0	0	0	0	0	0	0	0	0	0	0	0	0	0	0	0	0	0	0	0	0	0	0	0	0	0	0	0	0	0.551595
E_V62F	0.740741	25	0	0	0	0	0	0	0	0	0	0	0	0	0	0	0.102775	0	0	0	0	0	0	0	0	0	0	0	0	0	0	0	0	0	0	0	0	0	0	0	0	0	0	0	0	0	0	0.549862
ORF1ab_T2532I	0	0	0	0	7.14286	0	0	0	0	0	0	0	0	0	0	17.2414	0	0	0	1.42857	0	0	0	0	0	0	0	0	0	0	0	0	0	0	0	0	0	0	0	0	0	0	0	0	0	0	0	0.549209
ORF1ab_silent_5239	0	0	0	0	0	0	0	0	0	0	0	0	0	0	0	0	0.20555	15.6863	0	1.42857	0	0	0	0	0	8.33333	0	0	0	0	0	0	0	0	0	0	0	0	0	0	0	0	0	0	0	0	0	0.545824
ORF1ab_silent_9803	0	25	0	0	0	0	0	0	0	0	0	0	0	0	0	0	0.308325	0	0	0	0.296736	0	0	0	0	0	0	0	0	0	0	0	0	0	0	0	0	0	0	0	0	0	0	0	0	0	0	0.544789
ORF3a_T176I	0	0	0	0	0	0	0	0	0	0	0	25	0	0	0	0	0	0	0	0	0.593472	0	0	0	0	0	0	0	0	0	0	0	0	0	0	0	0	0	0	0	0	0	0	0	0	0	0	0.544542
ORF1ab_silent_12473	0	0	0	0	0	0	3.84615	0	0	0	0	0	0	0	0	0	0.102775	0	0.75188	0	0	4.16667	0	0	0	16.6667	0	0	0	0	0	0	0	0	0	0	0	0	0	0	0	0	0	0	0	0	0	0.54328
ORF1ab_silent_9598	0	0	0	0	0	0	0	0	0	0	0	25	0	0	0	0	0.513875	0	0	0	0	0	0	0	0	0	0	0	0	0	0	0	0	0	0	0	0	0	0	0	0	0	0	0	0	0	0	0.542848
ORF1ab_T2877I	0.37037	0	0	0	0	0	0	0	0	0	0	0	0	0	0	0	0	0	0	0	0	0	0	0	0	0	0	0	0	0	0	0	25	0	0	0	0	0	0	0	0	0	0	0	0	0	0	0.539795
S_L1141W	0.37037	25	0	0	0	0	0	0	0	0	0	0	0	0	0	0	0	0	0	0	0	0	0	0	0	0	0	0	0	0	0	0	0	0	0	0	0	0	0	0	0	0	0	0	0	0	0	0.539795
ORF1ab_V1852F	0	0	0	0	0	0	0	0	0	0	0	0	0	0	0	0	0	0	0	0	0.296736	0	0	0	0	0	0	0	0	0	0	0	0	0	0	25	0	0	0	0	0	0	0	0	0	0	0	0.538228
ORF1ab_silent_1813	0	0	0	0	0	0	0	0	0	0	0	0	0	0	0	0	0	0	0	0	0.296736	0	0	0	0	0	0	0	0	0	0	0	0	0	0	25	0	0	0	0	0	0	0	0	0	0	0	0.538228
ORF1ab_silent_8956	4.81481	0	0	0	0	0	0	0	7.69231	0	0	0	0	0	0	0	0.102775	0	0	0	0	0	0	0	0	0	0	0	0	0	0	0	0	0	0	0	0	0	0	12.5	0	0	0	0	0	0	0	0.534253
ORF1ab_T1137I	0	0	0	0	0	0	0	0	0	0	0	0	0	0	0	0	0.102775	0	0	0	0	0	0	0	0	0	0	0	0	0	0	0	0	0	0	25	0	0	0	0	0	0	0	0	0	0	0	0.534102
ORF1ab_T4164I	0	25	0	0	0	0	0	0	0	0	0	0	0	0	0	0	0.102775	0	0	0	0	0	0	0	0	0	0	0	0	0	0	0	0	0	0	0	0	0	0	0	0	0	0	0	0	0	0	0.534102
ORF1ab_D2020Y	0	0	0	0	0	0	0	0	0	0	0	0	0	0	0	0	0.102775	0	0	0	0	0	0	0	0	25	0	0	0	0	0	0	0	0	0	0	0	0	0	0	0	0	0	0	0	0	0	0.534102
ORF1ab_silent_14790	0	0	0	0	0	0	0	0	0	0	0	0	0	0	0	0	0.102775	0	0	0	0	0	0	0	0	25	0	0	0	0	0	0	0	0	0	0	0	0	0	0	0	0	0	0	0	0	0	0.534102
ORF8_P36S	4.81481	0	0	0	0	0	0	0	7.69231	0	0	0	0	0	0	0	0	0	0	0	0	0	0	0	0	0	0	0	0	0	0	0	0	0	0	0	0	0	0	12.5	0	0	0	0	0	0	0	0.532066
ORF1ab_S1872N	0	0	0	0	0	0	25	0	0	0	0	0	0	0	0	0	0	0	0	0	0	0	0	0	0	0	0	0	0	0	0	0	0	0	0	0	0	0	0	0	0	0	0	0	0	0	0	0.531915
ORF1ab_N1922K	0	0	0	0	0	0	0	0	0	0	0	25	0	0	0	0	0	0	0	0	0	0	0	0	0	0	0	0	0	0	0	0	0	0	0	0	0	0	0	0	0	0	0	0	0	0	0	0.531915
ORF1ab_silent_11023	0	0	0	0	0	0	0	0	0	0	0	25	0	0	0	0	0	0	0	0	0	0	0	0	0	0	0	0	0	0	0	0	0	0	0	0	0	0	0	0	0	0	0	0	0	0	0	0.531915
S_S256L	0	0	0	0	0	0	0	0	0	0	0	25	0	0	0	0	0	0	0	0	0	0	0	0	0	0	0	0	0	0	0	0	0	0	0	0	0	0	0	0	0	0	0	0	0	0	0	0.531915
ORF1ab_silent_14460	0	25	0	0	0	0	0	0	0	0	0	0	0	0	0	0	0	0	0	0	0	0	0	0	0	0	0	0	0	0	0	0	0	0	0	0	0	0	0	0	0	0	0	0	0	0	0	0.531915
M_silent_27086	0	25	0	0	0	0	0	0	0	0	0	0	0	0	0	0	0	0	0	0	0	0	0	0	0	0	0	0	0	0	0	0	0	0	0	0	0	0	0	0	0	0	0	0	0	0	0	0.531915
ORF1ab_silent_14343	0	0	0	0	0	0	0	0	0	0	0	25	0	0	0	0	0	0	0	0	0	0	0	0	0	0	0	0	0	0	0	0	0	0	0	0	0	0	0	0	0	0	0	0	0	0	0	0.531915
ORF7a_Q94R	0	0	0	0	0	0	0	0	0	0	0	25	0	0	0	0	0	0	0	0	0	0	0	0	0	0	0	0	0	0	0	0	0	0	0	0	0	0	0	0	0	0	0	0	0	0	0	0.531915
ORF1ab_T1589I	0	25	0	0	0	0	0	0	0	0	0	0	0	0	0	0	0	0	0	0	0	0	0	0	0	0	0	0	0	0	0	0	0	0	0	0	0	0	0	0	0	0	0	0	0	0	0	0.531915
ORF3a_silent_25626	0	25	0	0	0	0	0	0	0	0	0	0	0	0	0	0	0	0	0	0	0	0	0	0	0	0	0	0	0	0	0	0	0	0	0	0	0	0	0	0	0	0	0	0	0	0	0	0.531915
ORF3a_silent_25611	0	25	0	0	0	0	0	0	0	0	0	0	0	0	0	0	0	0	0	0	0	0	0	0	0	0	0	0	0	0	0	0	0	0	0	0	0	0	0	0	0	0	0	0	0	0	0	0.531915
ORF1ab_silent_883	0	0	0	0	0	0	0	0	0	0	0	0	0	0	0	0	0	0	0	0	0	0	0	0	0	0	0	0	0	0	0	0	0	0	0	25	0	0	0	0	0	0	0	0	0	0	0	0.531915
ORF1ab_silent_15027	0	0	0	0	0	0	0	0	0	0	0	0	0	0	0	0	0	0	0	0	0	0	0	0	0	0	0	0	0	0	0	0	0	0	0	25	0	0	0	0	0	0	0	0	0	0	0	0.531915
ORF3a_E239D	0	0	0	0	0	0	0	0	0	0	0	0	0	0	0	0	0	0	0	0	0	0	0	0	0	0	0	0	0	0	0	0	0	0	0	25	0	0	0	0	0	0	0	0	0	0	0	0.531915
S_ins 9	0	0	0	0	0	0	0	0	0	0	0	0	0	0	0	0	0	0	0	0	0	0	0	0	0	0	0	0	0	0	0	0	0	0	0	25	0	0	0	0	0	0	0	0	0	0	0	0.531915
ORF1ab_M2796V	0	25	0	0	0	0	0	0	0	0	0	0	0	0	0	0	0	0	0	0	0	0	0	0	0	0	0	0	0	0	0	0	0	0	0	0	0	0	0	0	0	0	0	0	0	0	0	0.531915
ORF1ab_M3087I	0	25	0	0	0	0	0	0	0	0	0	0	0	0	0	0	0	0	0	0	0	0	0	0	0	0	0	0	0	0	0	0	0	0	0	0	0	0	0	0	0	0	0	0	0	0	0	0.531915
S_silent_23734	0	25	0	0	0	0	0	0	0	0	0	0	0	0	0	0	0	0	0	0	0	0	0	0	0	0	0	0	0	0	0	0	0	0	0	0	0	0	0	0	0	0	0	0	0	0	0	0.531915
N_G236S	0	25	0	0	0	0	0	0	0	0	0	0	0	0	0	0	0	0	0	0	0	0	0	0	0	0	0	0	0	0	0	0	0	0	0	0	0	0	0	0	0	0	0	0	0	0	0	0.531915
ORF1ab_K1616R	0	0	0	0	0	0	0	0	0	0	0	0	0	0	0	0	0	0	0	0	0	0	0	0	0	0	0	0	0	0	0	0	25	0	0	0	0	0	0	0	0	0	0	0	0	0	0	0.531915
ORF1ab_K2017T	0	0	0	0	0	0	0	0	0	0	0	0	0	0	0	0	0	0	0	0	0	0	0	0	0	0	0	0	0	0	0	0	25	0	0	0	0	0	0	0	0	0	0	0	0	0	0	0.531915
S_silent_21778	0	0	0	0	0	0	0	0	0	0	0	0	0	0	0	0	0	0	0	0	0	0	0	0	0	0	0	0	0	0	0	0	25	0	0	0	0	0	0	0	0	0	0	0	0	0	0	0.531915
ORF3a_K61E	0	0	0	0	0	0	0	0	0	0	0	0	0	0	0	0	0	0	0	0	0	0	0	0	0	0	0	0	0	0	0	0	25	0	0	0	0	0	0	0	0	0	0	0	0	0	0	0.531915
N_K375R	0	0	0	0	0	0	0	0	0	0	0	0	0	0	0	0	0	0	0	0	0	0	0	0	0	0	0	0	0	0	0	0	0	0	0	25	0	0	0	0	0	0	0	0	0	0	0	0.531915
ORF1ab_M3669I	0	0	0	0	0	0	0	0	0	0	0	0	0	0	0	0	0	0	0	0	0	0	0	0	0	25	0	0	0	0	0	0	0	0	0	0	0	0	0	0	0	0	0	0	0	0	0	0.531915
N_R32C	0	0	0	0	0	0	0	0	0	0	0	0	0	0	0	0	0	0	0	0	0	0	0	0	0	0	0	0	0	0	0	0	25	0	0	0	0	0	0	0	0	0	0	0	0	0	0	0.531915
intergenic_del_14_29735	0	0	0	0	0	0	0	0	0	0	0	0	0	0	0	0	0	0	0	0	0	0	0	0	0	0	0	0	0	0	0	0	25	0	0	0	0	0	0	0	0	0	0	0	0	0	0	0.531915
ORF1ab_F2647L	0	0	0	0	0	0	0	0	0	0	0	0	0	0	0	0	0	0	0	0	0	0	0	0	0	0	0	0	0	0	0	0	25	0	0	0	0	0	0	0	0	0	0	0	0	0	0	0.531915
ORF1ab_Q2058R	0	0	0	0	0	0	0	0	0	0	0	0	0	0	0	0	0	0	0	0	0	0	0	0	0	0	0	0	0	0	0	0	0	0	25	0	0	0	0	0	0	0	0	0	0	0	0	0.531915
ORF3a_K67R	0	0	0	0	0	0	0	0	0	0	0	0	0	0	0	0	0	0	0	0	0	0	0	0	0	0	0	0	0	0	0	0	0	0	25	0	0	0	0	0	0	0	0	0	0	0	0	0.531915
ORF1ab_V596I	0	0	0	0	0	0	0	0	0	0	0	0	0	0	0	0	0	0	0	0	0	0	0	0	25	0	0	0	0	0	0	0	0	0	0	0	0	0	0	0	0	0	0	0	0	0	0	0.531915
ORF1ab_silent_20163	0	0	0	0	0	0	0	0	0	0	0	0	0	0	0	0	0	0	0	0	0	0	0	0	25	0	0	0	0	0	0	0	0	0	0	0	0	0	0	0	0	0	0	0	0	0	0	0.531915
E_L21V	0	0	0	0	0	0	0	0	0	0	0	0	0	0	0	0	0	0	0	0	0	0	0	0	25	0	0	0	0	0	0	0	0	0	0	0	0	0	0	0	0	0	0	0	0	0	0	0.531915
N_E378Q	0	0	0	0	0	0	0	0	0	0	0	0	0	0	0	0	0	0	0	0	0	0	0	0	25	0	0	0	0	0	0	0	0	0	0	0	0	0	0	0	0	0	0	0	0	0	0	0.531915
ORF1ab_L552F	1.85185	0	0	0	0	0	0	0	0	0	0	0	0	0	0	0	0	0	0	0	0	22.9167	0	0	0	0	0	0	0	0	0	0	0	0	0	0	0	0	0	0	0	0	0	0	0	0	0	0.52699
ORF3a_L15F	0.37037	0	0	0	0	5.26316	0	0	0	0	0	0	0	0	0	0	5.03597	0	0	0	0	0	0	0	6.25	0	0	0	0	0	0	0	0	0	0	0	0	0	0	0	7.69231	0	0	0	0	0	0	0.523655
ORF1ab_silent_8809	0.37037	0	0	0	0	0	0	0	0	0	0	0	0	0	0	0	0	0	0	0	24.0356	0	0	0	0	0	0	0	0	0	0	0	0	0	0	0	0	0	0	0	0	0	0	0	0	0	0	0.519276
ORF1ab_G1946S	0	0	0	0	0	0	0	0	0	0	0	0	0	0	0	0	0	0	0	0	24.3323	0	0	0	0	0	0	0	0	0	0	0	0	0	0	0	0	0	0	0	0	0	0	0	0	0	0	0.517709
ORF1ab_silent_7201	0	0	0	0	0	0	0	0	0	0	0	0	0	0	0	0	0	0	0	0	24.3323	0	0	0	0	0	0	0	0	0	0	0	0	0	0	0	0	0	0	0	0	0	0	0	0	0	0	0.517709
ORF10_P10L	0	0	0	0	0	0	0	0	0	0	0	0	0	0	0	0	0	0	0	0	16.6172	0	0	0	0	0	0	0	0	0	0	0	0	0	0	0	0	0	0	0	7.69231	0	0	0	0	0	0	0.517224
N_S202R	0	0	0	0	0	0	0	0	0	0	0	0	0	0	0	0	0.20555	0	0	0	24.0356	0	0	0	0	0	0	0	0	0	0	0	0	0	0	0	0	0	0	0	0	0	0	0	0	0	0	0.515769
ORF1ab_silent_10138	0	0	0	0	0	0	0	7.14286	0	0	0	0	0	0	0	0	0.4111	0	0	0	0	0	0	0	0	0	0	0	0	16.6667	0	0	0	0	0	0	0	0	0	0	0	0	0	0	0	0	0	0.515332
ORF3a_silent_25968	0	0	0	0	0	0	0	0	0	0	0	0	0	0	0	0	0.102775	0	0	0	24.0356	0	0	0	0	0	0	0	0	0	0	0	0	0	0	0	0	0	0	0	0	0	0	0	0	0	0	0.513583
ORF1ab_G133V	0	0	0	0	0	0	0	0	0	0	0	0	0	0	0	1.72414	0	0	0	0	0.296736	2.08333	0	0	0	0	20	0	0	0	0	0	0	0	0	0	0	0	0	0	0	0	0	0	0	0	0	0.512855
S_Q957R	0	0	0	0	0	0	0	0	0	0	0	0	0	0	0	0	0	0	0	0	24.0356	0	0	0	0	0	0	0	0	0	0	0	0	0	0	0	0	0	0	0	0	0	0	0	0	0	0	0.511396
ORF1ab_M2667L	0	0	0	0	0	5.26316	1.92308	0	0	0	0	0	0	0	0	0	0	0	0.75188	0	0	0	0	0	0	8.33333	0	0	0	0	0	0	0	0	0	0	0	0	0	0	7.69231	0	0	0	0	0	0	0.509867
ORF1ab_silent_21234	0	0	0	0	0	0	0	0	0	0	0	0	0	0	0	0	3.80267	0	0	0	0	0	0	0	0	0	20	0	0	0	0	0	0	0	0	0	0	0	0	0	0	0	0	0	0	0	0	0.50644
S_D138H	0	0	0	0	0	0	0	0	23.0769	0	0	0	0	0	0	0	0.719424	0	0	0	0	0	0	0	0	0	0	0	0	0	0	0	0	0	0	0	0	0	0	0	0	0	0	0	0	0	0	0.506305
ORF1ab_silent_16092	1.85185	0	0	0	0	0	0	0	7.69231	0	0	0	0	0	0	1.72414	0	0	0	0	0	0	0	0	0	0	0	0	0	0	0	0	0	0	0	0	0	0	0	12.5	0	0	0	0	0	0	0	0.505708
ORF1ab_silent_19974	0	0	0	0	0	0	0	0	0	0	0	0	0	0	0	0	0	0	0	0	0	0	0	0	0	0	0	23.5294	0	0	0	0	0	0	0	0	0	0	0	0	0	0	0	0	0	0	0	0.500626
S_silent_23086	0.37037	0	0	0	0	0	0	7.14286	0	0	0	0	0	0	0	0	0	0	0	0	0	0	0	0	0	0	0	2.94118	0	0	0	0	0	0	0	0	0	0	5.26316	0	7.69231	0	0	0	0	0	0	0.498082
S_silent_21995	0	0	0	0	0	0	0	0	0	0	0	0	0	0	0	0	0	0	0	0	0	0	0	0	0	0	0	0	0	0	0	0	0	0	0	0	0	0	0	0	0	0	0	0	23.3333	0	0	0.496454
ORF1ab_silent_15738	0	0	0	0	0	0	0	0	0	0	0	0	0	0	0	0	0	0	0.75188	0	0.296736	0	0	0	0	0	0	0	0	0	0	22.2222	0	0	0	0	0	0	0	0	0	0	0	0	0	0	0	0.495124
ORF1ab_silent_20946	0	0	0	0	0	0	0	21.4286	0	0	0	0	0	0	0	1.72414	0	0	0	0	0	0	0	0	0	0	0	0	0	0	0	0	0	0	0	0	0	0	0	0	0	0	0	0	0	0	0	0.492611
ORF1ab_P1158S	0	0	0	0	0	0	0	0	0	0	0	0	0	0	0	1.72414	0	0	21.0526	0	0.296736	0	0	0	0	0	0	0	0	0	0	0	0	0	0	0	0	0	0	0	0	0	0	0	0	0	0	0.490926
ORF1ab_K1428E	0	0	0	0	0	0	0	0	0	0	0	0	0	0	0	0	0	0	0	0	0	22.9167	0	0	0	0	0	0	0	0	0	0	0	0	0	0	0	0	0	0	0	0	0	0	0	0	0	0.487589
ORF7a_V24F	0	0	0	0	0	0	0	0	0	0	0	0	0	0	0	0	0	0	0	0	0	22.9167	0	0	0	0	0	0	0	0	0	0	0	0	0	0	0	0	0	0	0	0	0	0	0	0	0	0.487589
ORF1ab_silent_20055	0	0	0	0	0	0	0	0	0	0	0	0	0	0	0	3.44828	0	17.6471	0	1.42857	0	0	0	0	0	0	0	0	0	0	0	0	0	0	0	0	0	0	0	0	0	0	0	0	0	0	0	0.479232
ORF3a_silent_25572	0	0	0	0	0	0	0	0	0	0	0	0	0	0	0	0	0.20555	0	0	0	0	0	0	0	0	0	0	0	0	0	0	22.2222	0	0	0	0	0	0	0	0	0	0	0	0	0	0	0	0.477187
ORF1ab_silent_19884	0	0	0	0	0	0	0	0	0	0	0	0	0	0	0	0	0	0	0	0	0	0	0	0	0	0	0	0	0	0	0	0	0	0	0	0	0	0	0	0	0	0	0	22.2222	0	0	0	0.472813
S_G1223S	0	0	0	0	0	0	0	0	0	0	0	0	0	0	0	0	0	0	0	0	0	0	0	0	0	0	0	0	0	0	0	0	0	0	0	0	0	0	0	0	0	0	0	22.2222	0	0	0	0.472813
ORF1ab_silent_920	0	0	0	0	0	0	0	0	0	0	0	0	0	0	0	0	0	0	0	0	0	0	0	0	0	0	0	0	0	0	0	22.2222	0	0	0	0	0	0	0	0	0	0	0	0	0	0	0	0.472813
ORF1ab_silent_1342	0	0	0	0	0	0	0	0	0	0	0	0	0	0	0	0	0	0	0	0	0	0	0	0	0	0	0	0	0	0	0	22.2222	0	0	0	0	0	0	0	0	0	0	0	0	0	0	0	0.472813
ORF1ab_S528L	0	0	0	0	0	0	0	0	0	0	0	0	0	0	0	0	0	0	0	0	0	0	0	0	0	0	0	0	0	0	0	22.2222	0	0	0	0	0	0	0	0	0	0	0	0	0	0	0	0.472813
ORF1ab_V3595G	0	0	0	0	0	0	0	0	0	0	0	0	0	0	0	0	0	0	0	0	0	0	0	0	0	0	0	0	0	0	0	22.2222	0	0	0	0	0	0	0	0	0	0	0	0	0	0	0	0.472813
ORF1ab_F3789L	0	0	0	0	0	0	0	0	0	0	0	0	0	0	0	0	0	0	0	0	0	0	0	0	0	0	0	0	0	0	0	22.2222	0	0	0	0	0	0	0	0	0	0	0	0	0	0	0	0.472813
ORF1ab_C3790F	0	0	0	0	0	0	0	0	0	0	0	0	0	0	0	0	0	0	0	0	0	0	0	0	0	0	0	0	0	0	0	22.2222	0	0	0	0	0	0	0	0	0	0	0	0	0	0	0	0.472813
N_S413I	0	0	0	0	0	0	0	0	0	0	0	0	0	0	0	0	0	0	0	0	0	0	0	0	0	0	0	0	0	0	0	22.2222	0	0	0	0	0	0	0	0	0	0	0	0	0	0	0	0.472813
N_A55T	0	0	0	0	0	0	0	0	0	0	0	0	0	0	0	0	0	0	0	0	0	0	0	0	0	0	0	0	0	0	0	0	0	0	0	0	0	0	5.26316	0	15.3846	1.53846	0	0	0	0	0	0.472048
ORF1ab_F784Y	0	0	0	0	0	0	0	0	0	0	0	0	0	0	0	0	0	1.96078	0	0	0	0	0	0	0	0	0	0	0	0	0	0	0	0	0	0	0	0	0	12.5	7.69231	0	0	0	0	0	0	0.471342
ORF1ab_F3804Y	0	0	0	0	0	0	0	0	0	0	0	0	0	0	0	0	0	0	0.75188	0	0	0	0	0	0	8.33333	0	0	0	0	0	0	0	0	0	0	0	0	5.26316	0	7.69231	0	0	0	0	0	0	0.468951
ORF1ab_K2029N	0	0	0	0	0	0	0	0	0	0	0	0	0	0	0	0	0	0	0	0	0	0	0	20	0	0	0	0	0	0	0	0	0	0	0	0	0	0	0	0	0	1.53846	0	0	0	0	0	0.458265
ORF1ab_D2142Y	0.740741	0	0	0	0	0	0	0	0	0	0	0	0	0	0	0	0	0	0.75188	0	0	0	0	0	0	0	20	0	0	0	0	0	0	0	0	0	0	0	0	0	0	0	0	0	0	0	0	0.45729
ORF1ab_silent_16854	0	0	0	0	21.4286	0	0	0	0	0	0	0	0	0	0	0	0	0	0	0	0	0	0	0	0	0	0	0	0	0	0	0	0	0	0	0	0	0	0	0	0	0	0	0	0	0	0	0.455927
S_T478I	0	0	0	0	0	0	0	0	0	0	0	0	0	0	0	0	0.102775	0	0	10	0	0	0	0	0	0	0	0	0	0	0	11.1111	0	0	0	0	0	0	0	0	0	0	0	0	0	0	0	0.451359
ORF3a_Q17L	3.33333	0	0	0	0	5.26316	0	0	0	0	0	0	0	0	0	0	0	0	0	0	0	0	0	0	0	0	0	0	0	0	0	0	0	0	12.5	0	0	0	0	0	0	0	0	0	0	0	0	0.448862
ORF7a_P45L	0	0	0	0	0	21.0526	0	0	0	0	0	0	0	0	0	0	0	0	0	0	0	0	0	0	0	0	0	0	0	0	0	0	0	0	0	0	0	0	0	0	0	0	0	0	0	0	0	0.447928
ORF1ab_L1701F	0	0	0	0	0	0	0	0	0	0	0	0	0	0	0	0	0	0	21.0526	0	0	0	0	0	0	0	0	0	0	0	0	0	0	0	0	0	0	0	0	0	0	0	0	0	0	0	0	0.447928
ORF1ab_silent_364	0	0	0	0	0	0	0	0	0	0	0	0	0	0	0	0	0	0	21.0526	0	0	0	0	0	0	0	0	0	0	0	0	0	0	0	0	0	0	0	0	0	0	0	0	0	0	0	0	0.447928
ORF1ab_L2119F	0	0	0	0	0	0	0	0	0	0	0	0	0	0	0	0	0	0	21.0526	0	0	0	0	0	0	0	0	0	0	0	0	0	0	0	0	0	0	0	0	0	0	0	0	0	0	0	0	0.447928
ORF1ab_silent_13965	0	0	0	0	0	15.7895	0	0	0	0	0	0	0	0	0	0	0	0	0	0	0	0	0	0	0	0	0	0	0	0	0	0	0	0	0	0	0	0	5.26316	0	0	0	0	0	0	0	0	0.447928
ORF1ab_silent_19186	0	0	0	0	0	0	0	0	0	0	0	0	0	0	0	0	0.20555	0	0.75188	0	0	0	0	0	0	0	20	0	0	0	0	0	0	0	0	0	0	0	0	0	0	0	0	0	0	0	0	0.445903
ORF1ab_T1336I	0	0	0	0	0	0	0	0	0	0	0	0	0	0	0	0	0.924974	0	0	0	0	0	0	20	0	0	0	0	0	0	0	0	0	0	0	0	0	0	0	0	0	0	0	0	0	0	0	0.445212
ORF1ab_silent_6040	19.2593	0	0	0	0	0	0	0	0	0	0	0	0	0	0	0	0.822199	0	0.75188	0	0	0	0	0	0	0	0	0	0	0	0	0	0	0	0	0	0	0	0	0	0	0	0	0	0	0	0	0.443263
intergenic_del_23_29738	0	0	0	0	0	0	0	0	0	0	0	0	0	0	0	0	0	0	0	0	20.7715	0	0	0	0	0	0	0	0	0	0	0	0	0	0	0	0	0	0	0	0	0	0	0	0	0	0	0.441947
ORF1ab_M1596I	0.37037	0	0	0	0	0	0	0	0	0	0	0	0	0	0	0	0	0	6.01504	0	0.296736	0	0	0	0	0	0	8.82353	0	0	0	0	0	0	0	0	0	0	5.26316	0	0	0	0	0	0	0	0	0.44189
ORF3a_silent_26124	0	0	0	0	0	0	0	0	0	0	0	0	0	0	0	0	0	0	0.75188	0	0	0	0	20	0	0	0	0	0	0	0	0	0	0	0	0	0	0	0	0	0	0	0	0	0	0	0	0.441529
ORF1ab_silent_1627	0.740741	0	0	0	0	0	0	0	0	0	0	0	0	0	0	0	0	0	0	0	0	0	0	0	0	0	20	0	0	0	0	0	0	0	0	0	0	0	0	0	0	0	0	0	0	0	0	0.441292
ORF1ab_silent_16482	0	0	1.16279	0	0	0	0	0	0	0	0	0	0	0	0	0	0	0	19.5489	0	0	0	0	0	0	0	0	0	0	0	0	0	0	0	0	0	0	0	0	0	0	0	0	0	0	0	0	0.440674
E_L18V	0	0	0	0	0	0	0	0	0	0	0	0	0	0	0	0	0	0	0	0	0	0	0	0	0	0	0	0	0	0	0	0	0	0	0	0	0	0	5.26316	0	15.3846	0	0	0	0	0	0	0.439314
ORF3a_silent_26013	0.37037	0	0	0	0	0	0	0	0	20	0	0	0	0	0	0	0	0	0	0	0	0	0	0	0	0	0	0	0	0	0	0	0	0	0	0	0	0	0	0	0	0	0	0	0	0	0	0.433412
ORF1ab_S318L	0.37037	0	0	0	0	0	0	0	0	0	0	0	0	0	0	0	0	0	0	0	0	0	0	0	0	0	20	0	0	0	0	0	0	0	0	0	0	0	0	0	0	0	0	0	0	0	0	0.433412
ORF1ab_silent_11788	0.37037	0	0	0	0	0	0	0	0	0	0	0	0	0	0	0	0	0	0	0	0	0	0	20	0	0	0	0	0	0	0	0	0	0	0	0	0	0	0	0	0	0	0	0	0	0	0	0.433412
ORF1ab_A138T	0.37037	0	0	0	0	0	0	0	0	0	0	0	0	0	0	0	0	0	0	0	0	0	0	20	0	0	0	0	0	0	0	0	0	0	0	0	0	0	0	0	0	0	0	0	0	0	0	0.433412
ORF3a_G172C	0	0	0	0	0	0	0	0	0	0	0	0	0	0	0	0	0.308325	0	0	0	0	0	0	0	0	0	20	0	0	0	0	0	0	0	0	0	0	0	0	0	0	0	0	0	0	0	0	0.432092
ORF3a_T32I	0	0	0	0	0	0	0	0	0	0	0	0	0	0	0	0	0.308325	0	0	0	0	0	0	20	0	0	0	0	0	0	0	0	0	0	0	0	0	0	0	0	0	0	0	0	0	0	0	0.432092
ORF1ab_P2612S	0	0	0	0	0	0	0	0	0	0	0	0	0	0	0	0	0	0	20.3008	0	0	0	0	0	0	0	0	0	0	0	0	0	0	0	0	0	0	0	0	0	0	0	0	0	0	0	0	0.431931
N_A12S	0	0	0	0	0	0	0	0	0	0	0	0	0	0	0	0	0	0	0	0	0.296736	0	0	0	0	0	20	0	0	0	0	0	0	0	0	0	0	0	0	0	0	0	0	0	0	0	0	0.431845
ORF1ab_V3748I	0	0	0	0	0	0	0	0	0	0	0	0	0	0	0	0	7.70812	0	0	0	0	0	0	0	0	0	0	0	0	0	0	0	0	0	0	0	0	0	0	12.5	0	0	0	0	0	0	0	0.42996
ORF1ab_silent_10969	0	0	0	0	0	0	0	0	7.69231	0	0	0	0	0	0	0	0	0	0	0	0	0	0	0	0	0	0	0	0	0	0	0	0	0	0	0	0	0	0	12.5	0	0	0	0	0	0	0	0.429624
N_silent_29110	0	0	0	0	0	0	0	0	7.69231	0	0	0	0	0	0	0	0	0	0	0	0	0	0	0	0	0	0	0	0	0	0	0	0	0	0	0	0	0	0	12.5	0	0	0	0	0	0	0	0.429624
ORF1ab_silent_583	0	0	0	0	0	0	0	0	0	0	0	0	0	0	0	0	0.102775	0	0	0	0	0	0	0	0	0	20	0	0	0	0	0	0	0	0	0	0	0	0	0	0	0	0	0	0	0	0	0.427719
ORF1ab_silent_4090	0	0	0	0	0	0	0	0	0	0	0	0	0	0	0	0	0.102775	0	0	0	0	0	0	0	0	0	20	0	0	0	0	0	0	0	0	0	0	0	0	0	0	0	0	0	0	0	0	0.427719
ORF1ab_G2251V	0	0	0	0	0	0	0	0	0	0	0	0	0	0	0	0	0.102775	0	0	0	0	0	0	0	0	0	20	0	0	0	0	0	0	0	0	0	0	0	0	0	0	0	0	0	0	0	0	0.427719
ORF1ab_silent_2755	0	0	0	0	0	0	0	0	0	0	0	0	0	0	0	0	0	0	0	0	0	0	0	0	0	0	20	0	0	0	0	0	0	0	0	0	0	0	0	0	0	0	0	0	0	0	0	0.425532
S_silent_21859	0	0	0	0	0	0	0	0	0	0	0	0	0	0	0	0	0	0	0	0	0	0	0	20	0	0	0	0	0	0	0	0	0	0	0	0	0	0	0	0	0	0	0	0	0	0	0	0.425532
ORF1ab_M1839I	0	0	0	0	0	0	0	0	0	0	0	0	0	0	0	0	0	0	0	0	0	0	0	0	0	0	20	0	0	0	0	0	0	0	0	0	0	0	0	0	0	0	0	0	0	0	0	0.425532
ORF1ab_G2073V	0	0	0	0	0	0	0	0	0	0	0	0	0	0	0	0	0	0	0	0	0	0	0	0	0	0	20	0	0	0	0	0	0	0	0	0	0	0	0	0	0	0	0	0	0	0	0	0.425532
ORF1ab_V1644L	0	0	0	0	0	0	0	0	0	0	0	0	0	0	0	0	0	0	0	0	0	0	0	20	0	0	0	0	0	0	0	0	0	0	0	0	0	0	0	0	0	0	0	0	0	0	0	0.425532
M_silent_26822	0	0	0	0	0	0	0	0	0	0	0	0	0	0	0	0	0	0	0	0	0	0	0	20	0	0	0	0	0	0	0	0	0	0	0	0	0	0	0	0	0	0	0	0	0	0	0	0.425532
ORF1ab_P309S	0	0	0	0	0	0	0	0	0	0	0	0	0	0	0	0	0	0	0	0	0	0	0	20	0	0	0	0	0	0	0	0	0	0	0	0	0	0	0	0	0	0	0	0	0	0	0	0.425532
ORF1ab_T1168I	0	0	0	0	0	0	0	0	0	0	0	0	0	0	0	0	0	0	0	0	0	0	0	20	0	0	0	0	0	0	0	0	0	0	0	0	0	0	0	0	0	0	0	0	0	0	0	0.425532
ORF1ab_P4223S	0	0	0	0	0	0	0	0	0	0	0	0	0	0	0	0	0	0	0	0	0	0	0	20	0	0	0	0	0	0	0	0	0	0	0	0	0	0	0	0	0	0	0	0	0	0	0	0.425532
ORF1ab_A4357T	0	0	0	0	0	0	0	0	0	0	0	0	0	0	0	0	0	0	0	0	0	0	0	20	0	0	0	0	0	0	0	0	0	0	0	0	0	0	0	0	0	0	0	0	0	0	0	0.425532
ORF1ab_V839L	0	0	0	0	0	0	0	0	0	0	0	0	0	0	0	0	0	0	0	0	0	0	0	20	0	0	0	0	0	0	0	0	0	0	0	0	0	0	0	0	0	0	0	0	0	0	0	0.425532
ORF1ab_D884Y	0	0	0	0	0	0	0	0	0	0	0	0	0	0	0	0	0	0	0	0	0	0	0	20	0	0	0	0	0	0	0	0	0	0	0	0	0	0	0	0	0	0	0	0	0	0	0	0.425532
S_silent_23449	0	0	0	0	0	0	0	0	0	0	0	0	0	0	0	0	0	0	0	0	0	0	0	20	0	0	0	0	0	0	0	0	0	0	0	0	0	0	0	0	0	0	0	0	0	0	0	0.425532
intergenic_del_10_29745	0	0	0	0	0	0	0	0	0	0	0	0	0	0	0	0	0	0	0	0	0	0	0	20	0	0	0	0	0	0	0	0	0	0	0	0	0	0	0	0	0	0	0	0	0	0	0	0.425532
ORF1ab_del_1_1333	0	0	0	0	0	0	0	0	0	0	0	0	0	0	0	0	0	0	0	0	0	0	0	0	0	0	20	0	0	0	0	0	0	0	0	0	0	0	0	0	0	0	0	0	0	0	0	0.425532
ORF1ab_silent_1567	0	0	0	0	0	0	0	0	0	0	0	0	0	0	0	0	0	0	0	0	0	0	0	0	0	0	20	0	0	0	0	0	0	0	0	0	0	0	0	0	0	0	0	0	0	0	0	0.425532
ORF1ab_silent_2626	0	0	0	0	0	0	0	0	0	0	0	0	0	0	0	0	0	0	0	0	0	0	0	0	0	0	20	0	0	0	0	0	0	0	0	0	0	0	0	0	0	0	0	0	0	0	0	0.425532
ORF1ab_V833L	0	0	0	0	0	0	0	0	0	0	0	0	0	0	0	0	0	0	0	0	0	0	0	0	0	0	20	0	0	0	0	0	0	0	0	0	0	0	0	0	0	0	0	0	0	0	0	0.425532
ORF1ab_G835V	0	0	0	0	0	0	0	0	0	0	0	0	0	0	0	0	0	0	0	0	0	0	0	0	0	0	20	0	0	0	0	0	0	0	0	0	0	0	0	0	0	0	0	0	0	0	0	0.425532
ORF1ab_silent_3331	0	0	0	0	0	0	0	0	0	0	0	0	0	0	0	0	0	0	0	0	0	0	0	0	0	0	20	0	0	0	0	0	0	0	0	0	0	0	0	0	0	0	0	0	0	0	0	0.425532
ORF1ab_G1073L	0	0	0	0	0	0	0	0	0	0	0	0	0	0	0	0	0	0	0	0	0	0	0	0	0	0	20	0	0	0	0	0	0	0	0	0	0	0	0	0	0	0	0	0	0	0	0	0.425532
ORF1ab_E2326D	0	0	0	0	0	0	0	0	0	0	0	0	0	0	0	0	0	0	0	0	0	0	0	0	0	0	20	0	0	0	0	0	0	0	0	0	0	0	0	0	0	0	0	0	0	0	0	0.425532
ORF1ab_G3072C	0	0	0	0	0	0	0	0	0	0	0	0	0	0	0	0	0	0	0	0	0	0	0	0	0	0	20	0	0	0	0	0	0	0	0	0	0	0	0	0	0	0	0	0	0	0	0	0.425532
ORF1ab_V3283L	0	0	0	0	0	0	0	0	0	0	0	0	0	0	0	0	0	0	0	0	0	0	0	0	0	0	20	0	0	0	0	0	0	0	0	0	0	0	0	0	0	0	0	0	0	0	0	0.425532
ORF1ab_V3298L	0	0	0	0	0	0	0	0	0	0	0	0	0	0	0	0	0	0	0	0	0	0	0	0	0	0	20	0	0	0	0	0	0	0	0	0	0	0	0	0	0	0	0	0	0	0	0	0.425532
ORF1ab_del_1_10198	0	0	0	0	0	0	0	0	0	0	0	0	0	0	0	0	0	0	0	0	0	0	0	0	0	0	20	0	0	0	0	0	0	0	0	0	0	0	0	0	0	0	0	0	0	0	0	0.425532
ORF1ab_del_4_13438	0	0	0	0	0	0	0	0	0	0	0	0	0	0	0	0	0	0	0	0	0	0	0	0	0	0	20	0	0	0	0	0	0	0	0	0	0	0	0	0	0	0	0	0	0	0	0	0.425532
ORF1ab_silent_15192	0	0	0	0	0	0	0	0	0	0	0	0	0	0	0	0	0	0	0	0	0	0	0	0	0	0	20	0	0	0	0	0	0	0	0	0	0	0	0	0	0	0	0	0	0	0	0	0.425532
ORF1ab_H604Y	0	0	0	0	0	0	0	0	0	0	0	0	0	0	0	0	0	0	0	0	0	0	0	0	0	0	20	0	0	0	0	0	0	0	0	0	0	0	0	0	0	0	0	0	0	0	0	0.425532
ORF1ab_R1052K	0	0	0	0	0	0	0	0	0	0	0	0	0	0	0	0	0	0	0	0	0	0	0	0	0	0	20	0	0	0	0	0	0	0	0	0	0	0	0	0	0	0	0	0	0	0	0	0.425532
ORF1ab_L1053F	0	0	0	0	0	0	0	0	0	0	0	0	0	0	0	0	0	0	0	0	0	0	0	0	0	0	20	0	0	0	0	0	0	0	0	0	0	0	0	0	0	0	0	0	0	0	0	0.425532
ORF1ab_K1556N	0	0	0	0	0	0	0	0	0	0	0	0	0	0	0	0	0	0	0	0	0	0	0	0	0	0	20	0	0	0	0	0	0	0	0	0	0	0	0	0	0	0	0	0	0	0	0	0.425532
ORF1ab_V1564F	0	0	0	0	0	0	0	0	0	0	0	0	0	0	0	0	0	0	0	0	0	0	0	0	0	0	20	0	0	0	0	0	0	0	0	0	0	0	0	0	0	0	0	0	0	0	0	0.425532
ORF1ab_del_2_19147	0	0	0	0	0	0	0	0	0	0	0	0	0	0	0	0	0	0	0	0	0	0	0	0	0	0	20	0	0	0	0	0	0	0	0	0	0	0	0	0	0	0	0	0	0	0	0	0.425532
ORF1ab_silent_19896	0	0	0	0	0	0	0	0	0	0	0	0	0	0	0	0	0	0	0	0	0	0	0	0	0	0	20	0	0	0	0	0	0	0	0	0	0	0	0	0	0	0	0	0	0	0	0	0.425532
S_del_1_23561	0	0	0	0	0	0	0	0	0	0	0	0	0	0	0	0	0	0	0	0	0	0	0	0	0	0	20	0	0	0	0	0	0	0	0	0	0	0	0	0	0	0	0	0	0	0	0	0.425532
S_silent_23569	0	0	0	0	0	0	0	0	0	0	0	0	0	0	0	0	0	0	0	0	0	0	0	0	0	0	20	0	0	0	0	0	0	0	0	0	0	0	0	0	0	0	0	0	0	0	0	0.425532
S_F718L	0	0	0	0	0	0	0	0	0	0	0	0	0	0	0	0	0	0	0	0	0	0	0	0	0	0	20	0	0	0	0	0	0	0	0	0	0	0	0	0	0	0	0	0	0	0	0	0.425532
S_P728L	0	0	0	0	0	0	0	0	0	0	0	0	0	0	0	0	0	0	0	0	0	0	0	0	0	0	20	0	0	0	0	0	0	0	0	0	0	0	0	0	0	0	0	0	0	0	0	0.425532
S_A771S	0	0	0	0	0	0	0	0	0	0	0	0	0	0	0	0	0	0	0	0	0	0	0	0	0	0	20	0	0	0	0	0	0	0	0	0	0	0	0	0	0	0	0	0	0	0	0	0.425532
S_Q853*	0	0	0	0	0	0	0	0	0	0	0	0	0	0	0	0	0	0	0	0	0	0	0	0	0	0	20	0	0	0	0	0	0	0	0	0	0	0	0	0	0	0	0	0	0	0	0	0.425532
S_G857C	0	0	0	0	0	0	0	0	0	0	0	0	0	0	0	0	0	0	0	0	0	0	0	0	0	0	20	0	0	0	0	0	0	0	0	0	0	0	0	0	0	0	0	0	0	0	0	0.425532
S_silent_25141	0	0	0	0	0	0	0	0	0	0	0	0	0	0	0	0	0	0	0	0	0	0	0	0	0	0	20	0	0	0	0	0	0	0	0	0	0	0	0	0	0	0	0	0	0	0	0	0.425532
N_E174*	0	0	0	0	0	0	0	0	0	0	0	0	0	0	0	0	0	0	0	0	0	0	0	0	0	0	20	0	0	0	0	0	0	0	0	0	0	0	0	0	0	0	0	0	0	0	0	0.425532
N_N213S	0	0	0	0	0	0	0	0	0	0	0	0	0	0	0	0	0	0	0	0	0	0	0	0	0	0	20	0	0	0	0	0	0	0	0	0	0	0	0	0	0	0	0	0	0	0	0	0.425532
intergenic_del_48_29729	0	0	0	0	0	0	0	0	0	0	0	0	0	0	0	0	0	0	0	0	0	0	0	0	0	0	20	0	0	0	0	0	0	0	0	0	0	0	0	0	0	0	0	0	0	0	0	0.425532
ORF1ab_silent_10198	0	0	0	0	0	0	0	0	0	0	0	0	0	0	0	0	0	0	0	0	0	0	0	0	0	0	20	0	0	0	0	0	0	0	0	0	0	0	0	0	0	0	0	0	0	0	0	0.425532
ORF1ab_P2169S	0	0	0	0	0	0	0	0	0	0	0	0	0	0	0	0	0	0	0	0	0	0	0	0	0	0	20	0	0	0	0	0	0	0	0	0	0	0	0	0	0	0	0	0	0	0	0	0.425532
ORF1ab_A2431T	0	0	0	0	0	0	0	0	0	0	0	0	0	0	0	0	0	0	0	0	0	0	0	0	0	0	20	0	0	0	0	0	0	0	0	0	0	0	0	0	0	0	0	0	0	0	0	0.425532
ORF7a_E91D	0	0	0	0	0	0	0	0	0	0	0	0	0	0	0	0	0	0	0	0	0	0	0	0	0	0	20	0	0	0	0	0	0	0	0	0	0	0	0	0	0	0	0	0	0	0	0	0.425532
N_K237R	0	0	0	0	0	0	0	0	0	0	0	0	0	0	0	0	0	0	0	0	0	0	0	0	0	0	20	0	0	0	0	0	0	0	0	0	0	0	0	0	0	0	0	0	0	0	0	0.425532
ORF1ab_silent_17256	0	0	0	0	0	0	0	0	0	0	0	0	0	0	0	0	0	0	0	0	0	0	0	0	0	0	20	0	0	0	0	0	0	0	0	0	0	0	0	0	0	0	0	0	0	0	0	0.425532
S_A1174S	0	0	0	0	0	0	0	0	0	0	0	0	0	0	0	0	0	0	0	0	0	0	0	0	0	0	20	0	0	0	0	0	0	0	0	0	0	0	0	0	0	0	0	0	0	0	0	0.425532
ORF1ab_L1220I	0	0	0	0	0	0	0	0	0	0	0	0	0	0	0	0	0	0	0	0	0	0	0	0	0	0	20	0	0	0	0	0	0	0	0	0	0	0	0	0	0	0	0	0	0	0	0	0.425532
ORF8_silent_28079	0	0	0	0	0	0	0	0	0	0	0	0	0	0	0	0	0	1.96078	0.75188	0	0.593472	0	0	0	0	0	0	0	0	16.6667	0	0	0	0	0	0	0	0	0	0	0	0	0	0	0	0	0	0.424953
ORF1ab_E735D	0	0	0	0	0	5.26316	0	0	0	0	0	0	0	0	0	0	0	0	0	0	0	2.08333	0	0	0	0	0	0	0	0	0	0	0	0	0	0	0	0	0	12.5	0	0	0	0	0	0	0	0.422266
ORF1ab_M2667I	0	0	0	0	0	5.26316	0	0	0	0	0	0	0	0	0	0	0	0	0	0	0.296736	0	0	0	0	0	0	0	0	0	0	0	0	14.2857	0	0	0	0	0	0	0	0	0	0	0	0	0	0.422247
ORF1ab_silent_9994	0	0	0	0	0	0	0	0	0	0	0	0	0	0	0	8.62069	0	0	0	0	0	0	0	0	0	0	0	0	0	0	0	11.1111	0	0	0	0	0	0	0	0	0	0	0	0	0	0	0	0.419826
ORF1ab_silent_10369	0	0	0	0	0	0	1.92308	0	0	0	0	0	0	0	0	1.72414	6.26927	0	0	0	0.890208	0	0	0	0	0	0	8.82353	0	0	0	0	0	0	0	0	0	0	0	0	0	0	0	0	0	0	0	0.417664
ORF1ab_A2855V	6.66667	0	0	0	0	5.26316	0	0	7.69231	0	0	0	0	0	0	0	0	0	0	0	0	0	0	0	0	0	0	0	0	0	0	0	0	0	0	0	0	0	0	0	0	0	0	0	0	0	0	0.417492
M_H155Y	0	0	0	0	0	0	0	0	0	0	0	0	0	0	0	0	0	0	0	0	0	0	0	0	0	0	0	2.94118	0	16.6667	0	0	0	0	0	0	0	0	0	0	0	0	0	0	0	0	0	0.417188
N_T366I	0	0	0	0	0	0	0	0	0	0	0	0	0	0	0	0	0.102775	0	0	0	0	0	0	0	0	0	0	11.7647	0	0	0	0	0	0	0	0	0	0	0	0	7.69231	0	0	0	0	0	0	0.416166
N_silent_29218	0	0	0	0	0	0	0	0	0	0	0	0	0	0	0	0	0	0	0.75188	0	0	0	0	0	0	0	0	0	0	0	0	11.1111	0	0	0	0	0	0	0	0	7.69231	0	0	0	0	0	0	0.41607
ORF3a_W131L	0	0	0	0	0	0	0	0	0	0	0	0	0	0	0	0	0	0	0	0	0	0	0	0	0	0	0	0	0	0	0	0	0	14.2857	0	0	0	0	5.26316	0	0	0	0	0	0	0	0	0.415933
ORF1ab_silent_8752	0	0	8.13953	0	0	0	0	0	0	0	0	0	0	0	0	0	0	0	0	0	0	0	0	0	0	0	0	0	0	0	0	0	0	0	0	0	0	0	0	0	0	0	0	11.1111	0	0	0	0.409588
M_D209Y	0	0	0	0	0	0	1.92308	0	0	0	0	0	0	0	0	0	0.20555	13.7255	0	0	0	0	0	0	0	0	0	0	0	0	0	0	0	0	0	0	0	0	0	0	0	0	0	0	3.33333	0	0	0.408244
ORF1ab_A3963V	0	0	0	0	0	0	0	0	0	0	0	0	0	0	0	18.9655	0	0	0	0	0	0	0	0	0	0	0	0	0	0	0	0	0	0	0	0	0	0	0	0	0	0	0	0	0	0	0	0.403522
ORF1ab_I4098V	0	0	0	0	0	0	0	0	0	0	0	0	0	0	0	0	0	0	0	0	0	0	0	0	18.75	0	0	0	0	0	0	0	0	0	0	0	0	0	0	0	0	0	0	0	0	0	0	0.398936
ORF6_silent_27354	0	0	0	0	0	0	1.92308	0	0	0	0	0	0	0	0	0	0	0	0	0	0	0	0	0	0	0	0	0	0	0	0	0	0	0	0	16.6667	0	0	0	0	0	0	0	0	0	0	0	0.395526
S_silent_25072	0	0	0	0	0	0	0	0	0	0	0	0	0	0	0	0	0	0	0	18.5714	0	0	0	0	0	0	0	0	0	0	0	0	0	0	0	0	0	0	0	0	0	0	0	0	0	0	0	0.395137
ORF1ab_silent_18744	0.740741	0	0	0	0	0	0	0	0	0	0	0	0	0	0	0	0	0	0.75188	0	0.593472	0	0	0	0	0	0	0	0	0	0	11.1111	0	0	0	0	0	0	5.26316	0	0	0	0	0	0	0	0	0.392774
ORF1ab_S2981F	0	0	0	0	0	0	0	0	0	0	0	0	0	0	0	0	0	0	5.26316	0	7.71513	0	0	0	0	0	0	0	0	0	0	0	0	0	0	0	0	0	5.26316	0	0	0	0	0	0	0	0	0.388116
N_silent_28333	0	0	0	0	0	0	0	0	0	0	0	0	0	0	0	0	0	0	0.75188	17.1429	0.296736	0	0	0	0	0	0	0	0	0	0	0	0	0	0	0	0	0	0	0	0	0	0	0	0	0	0	0.387053
ORF1ab_silent_13459	0	0	0	0	0	0	0	0	0	0	0	0	0	0	0	1.72414	0	0	0	0	0	2.08333	0	0	0	0	0	0	0	0	0	0	0	14.2857	0	0	0	0	0	0	0	0	0	0	0	0	0	0.384961
ORF1ab_silent_683	0	0	0	0	0	0	0	0	0	0	0	0	0	0	0	1.72414	0.102775	0	3.7594	0	0	0	0	0	12.5	0	0	0	0	0	0	0	0	0	0	0	0	0	0	0	0	0	0	0	0	0	0	0.384815
S_I834T	0	0	0	0	0	0	0	0	0	0	0	0	0	0	0	0	0	0	18.0451	0	0	0	0	0	0	0	0	0	0	0	0	0	0	0	0	0	0	0	0	0	0	0	0	0	0	0	0	0.383939
ORF1ab_silent_2746	0	0	0	0	0	5.26316	0	0	0	0	0	0	0	0	0	0	0.20555	0	0	0	0	0	0	0	0	0	0	0	0	0	0	0	0	0	0	0	0	0	0	12.5	0	0	0	0	0	0	0	0.382313
ORF1ab_silent_16887	0.37037	0	0	0	0	5.26316	0	0	0	0	0	0	0	0	0	1.72414	0.924974	0	6.01504	0	0	2.08333	0	0	0	0	0	0	0	0	0	0	0	0	0	0	0	0	0	0	0	1.53846	0	0	0	0	0	0.381265
ORF1ab_I280L	0	0	0	0	0	0	0	0	0	0	0	0	0	0	0	0	5.3443	0	0	0	0	0	0	0	0	0	0	0	0	0	0	0	0	0	0	0	0	0	0	12.5	0	0	0	0	0	0	0	0.379666
ORF1ab_silent_5392	0	0	0	0	0	5.26316	0	0	0	0	0	0	0	0	0	0	0	0	0	0	0	0	0	0	0	0	0	0	0	0	0	0	0	0	0	0	0	0	0	12.5	0	0	0	0	0	0	0	0.37794
ORF1ab_silent_7835	0	0	0	0	0	5.26316	0	0	0	0	0	0	0	0	0	0	0	0	0	0	0	0	0	0	0	0	0	0	0	0	0	0	0	0	0	0	0	0	0	12.5	0	0	0	0	0	0	0	0.37794
ORF1ab_silent_19245	0	0	0	0	0	5.26316	0	0	0	0	0	0	0	0	0	0	0	0	0	0	0	0	0	0	0	0	0	0	0	0	0	0	0	0	0	0	0	0	0	12.5	0	0	0	0	0	0	0	0.37794
S_silent_22993	0	0	0	0	0	5.26316	0	0	0	0	0	0	0	0	0	0	0	0	0	0	0	0	0	0	0	0	0	0	0	0	0	0	0	0	0	0	0	0	0	12.5	0	0	0	0	0	0	0	0.37794
S_silent_23683	0	0	0	0	0	5.26316	0	0	0	0	0	0	0	0	0	0	0	0	0	0	0	0	0	0	0	0	0	0	0	0	0	0	0	0	0	0	0	0	0	12.5	0	0	0	0	0	0	0	0.37794
ORF7a_R118G	0	0	0	0	0	5.26316	0	0	0	0	0	0	0	0	0	0	0	0	0	0	0	0	0	0	0	0	0	0	0	0	0	0	0	0	0	0	0	0	0	12.5	0	0	0	0	0	0	0	0.37794
ORF1ab_silent_16647	0	0	0	0	0	0	0	0	0	0	0	0	0	0	0	0	0	0	0	0	0	0	0	0	12.5	0	0	0	0	0	0	0	0	0	0	0	0	0	5.26316	0	0	0	0	0	0	0	0	0.37794
ORF1ab_silent_16215	0	0	0	0	0	0	0	0	0	0	0	0	0	0	0	0	0	17.6471	0	0	0	0	0	0	0	0	0	0	0	0	0	0	0	0	0	0	0	0	0	0	0	0	0	0	0	0	0	0.375469
ORF1ab_silent_16983	0	0	0	0	0	0	0	0	0	0	0	0	0	0	0	0	0	17.6471	0	0	0	0	0	0	0	0	0	0	0	0	0	0	0	0	0	0	0	0	0	0	0	0	0	0	0	0	0	0.375469
ORF1ab_silent_2710	0	0	0	0	0	0	0	0	0	0	0	0	0	0	0	0	0.20555	0	0.75188	0	0	0	0	0	0	0	0	0	0	16.6667	0	0	0	0	0	0	0	0	0	0	0	0	0	0	0	0	0	0.374981
ORF1ab_silent_14118	0	0	0	0	0	0	0	0	0	0	0	0	0	0	0	0	0.924974	0	0	0	0	0	0	0	0	16.6667	0	0	0	0	0	0	0	0	0	0	0	0	0	0	0	0	0	0	0	0	0	0.37429
ORF1ab_T310I	0.740741	0	0	0	0	0	0	0	0	0	0	0	0	0	0	0	0	0	0	0	0	16.6667	0	0	0	0	0	0	0	0	0	0	0	0	0	0	0	0	0	0	0	0	0	0	0	0	0	0.37037
ORF8_L60F	9.62963	0	0	0	0	0	0	0	7.69231	0	0	0	0	0	0	0	0	0	0	0	0	0	0	0	0	0	0	0	0	0	0	0	0	0	0	0	0	0	0	0	0	0	0	0	0	0	0	0.368552
S_silent_24721	0	0	0	0	0	0	0	0	0	0	0	0	0	0	0	0	0	0	0	0	0.593472	0	0	0	0	0	0	0	0	16.6667	0	0	0	0	0	0	0	0	0	0	0	0	0	0	0	0	0	0.367237
ORF1ab_V711A	0	0	0	0	0	0	0	0	0	0	0	0	0	0	0	0	0	0	0	0	0.593472	0	0	0	0	0	0	0	0	16.6667	0	0	0	0	0	0	0	0	0	0	0	0	0	0	0	0	0	0.367237
ORF1ab_silent_13533	0	0	0	0	0	0	0	0	0	0	0	0	0	0	0	0	0	0	0	17.1429	0	0	0	0	0	0	0	0	0	0	0	0	0	0	0	0	0	0	0	0	0	0	0	0	0	0	0	0.364742
ORF1ab_silent_18828	0	0	0	0	0	0	0	0	0	0	0	0	0	0	0	0	0.4111	0	0	0	0	0	0	0	0	0	0	0	0	16.6667	0	0	0	0	0	0	0	0	0	0	0	0	0	0	0	0	0	0.363357
N_A398V	0	0	0	0	0	0	0	0	0	0	0	0	0	0	0	0	2.15827	0	0	0	0	0	7.14286	0	0	0	0	0	0	0	0	0	0	0	0	0	0	0	0	0	7.69231	0	0	0	0	0	0	0.361563
S_silent_25276	0	0	0	0	0	0	0	0	0	0	0	0	0	0	0	0	0.308325	0	0	0	0	0	0	0	0	0	0	0	0	16.6667	0	0	0	0	0	0	0	0	0	0	0	0	0	0	0	0	0	0.36117
ORF1ab_silent_16293	0	0	0	0	0	0	0	0	0	0	0	0	0	0	0	0	0.20555	0	0	0	0	0	0	0	0	16.6667	0	0	0	0	0	0	0	0	0	0	0	0	0	0	0	0	0	0	0	0	0	0.358983
ORF1ab_silent_2902	0	0	0	0	0	0	0	0	0	0	0	0	0	0	0	0	0.102775	0	0	0	0	0	0	0	0	0	0	0	0	16.6667	0	0	0	0	0	0	0	0	0	0	0	0	0	0	0	0	0	0.356797
ORF7a_D69Y	0	0	0	0	0	0	0	0	0	0	0	0	0	0	0	0	0.102775	0	0	0	0	0	0	0	0	0	0	0	0	16.6667	0	0	0	0	0	0	0	0	0	0	0	0	0	0	0	0	0	0.356797
ORF7a_Y97H	0	0	0	0	0	0	0	0	0	0	0	0	0	0	0	0	9.04419	0	0	0	0	0	0	0	0	0	0	0	0	0	0	0	0	0	0	0	0	0	0	0	7.69231	0	0	0	0	0	0	0.356096
ORF1ab_silent_3241	0	0	0	0	0	0	0	0	0	0	0	0	0	0	0	0	0	0	0	0	0	0	0	0	0	0	0	0	0	0	0	0	0	0	0	16.6667	0	0	0	0	0	0	0	0	0	0	0	0.35461
ORF1ab_K247N	0	0	0	0	0	0	0	0	0	0	0	0	0	0	0	0	0	0	0	0	0	0	0	0	0	0	0	0	0	0	0	0	0	0	0	16.6667	0	0	0	0	0	0	0	0	0	0	0	0.35461
ORF1ab_silent_15684	0	0	0	0	0	0	0	0	0	0	0	0	0	0	0	0	0	0	0	0	0	0	0	0	0	0	0	0	0	0	0	0	0	0	0	16.6667	0	0	0	0	0	0	0	0	0	0	0	0.35461
ORF1ab_Q1393R	0	0	0	0	0	0	0	0	0	0	0	0	0	0	0	0	0	0	0	0	0	0	0	0	0	0	0	0	0	0	0	0	0	0	0	16.6667	0	0	0	0	0	0	0	0	0	0	0	0.35461
S_K150N	0	0	0	0	0	0	0	0	0	0	0	0	0	0	0	0	0	0	0	0	0	0	0	0	0	0	0	0	0	0	0	0	0	0	0	16.6667	0	0	0	0	0	0	0	0	0	0	0	0.35461
ORF3a_L127F	0	0	0	0	0	0	0	0	0	0	0	0	0	0	0	0	0	0	0	0	0	0	0	0	0	0	0	0	0	0	0	0	0	0	0	16.6667	0	0	0	0	0	0	0	0	0	0	0	0.35461
ORF1ab_silent_2098	0	0	0	0	0	0	0	0	0	0	0	0	0	0	0	0	0	0	0	0	0	0	0	0	0	0	0	0	0	16.6667	0	0	0	0	0	0	0	0	0	0	0	0	0	0	0	0	0	0.35461
ORF1ab_E127G	0	0	0	0	0	0	0	0	0	0	0	0	0	0	0	0	0	0	0	0	0	0	0	0	0	0	0	0	0	16.6667	0	0	0	0	0	0	0	0	0	0	0	0	0	0	0	0	0	0.35461
ORF1ab_A440V	0	0	0	0	0	0	0	0	0	0	0	0	0	0	0	0	0	0	0	0	0	0	0	0	0	0	0	0	0	16.6667	0	0	0	0	0	0	0	0	0	0	0	0	0	0	0	0	0	0.35461
ORF1ab_del_3_16401	0	0	0	0	0	0	0	0	0	0	0	0	0	0	0	0	0	0	0	0	0	0	0	0	0	0	0	0	0	16.6667	0	0	0	0	0	0	0	0	0	0	0	0	0	0	0	0	0	0.35461
S_V143F	0	0	0	0	0	0	0	0	0	0	0	0	0	0	0	0	0	0	0	0	0	0	0	0	0	0	0	0	0	16.6667	0	0	0	0	0	0	0	0	0	0	0	0	0	0	0	0	0	0.35461
N_L113I	0	0	0	0	0	0	0	0	0	0	0	0	0	0	0	0	0	0	0	0	0	0	0	0	0	0	0	0	0	16.6667	0	0	0	0	0	0	0	0	0	0	0	0	0	0	0	0	0	0.35461
N_ins 1	0	0	0	0	0	0	0	0	0	0	0	0	0	0	0	0	0	0	0	0	0	0	0	0	0	0	0	0	0	16.6667	0	0	0	0	0	0	0	0	0	0	0	0	0	0	0	0	0	0.35461
ORF1ab_G295C	0	0	0	0	0	0	0	0	0	0	0	0	0	0	0	0	0	0	0	0	0	0	0	0	0	0	0	0	0	16.6667	0	0	0	0	0	0	0	0	0	0	0	0	0	0	0	0	0	0.35461
ORF1ab_Q1021R	0	0	0	0	0	0	0	0	0	0	0	0	0	0	0	0	0	0	0	0	0	0	0	0	0	0	0	0	0	16.6667	0	0	0	0	0	0	0	0	0	0	0	0	0	0	0	0	0	0.35461
ORF1ab_silent_3904	0	0	0	0	0	0	0	0	0	0	0	0	0	0	0	0	0	0	0	0	0	0	0	0	0	0	0	0	0	16.6667	0	0	0	0	0	0	0	0	0	0	0	0	0	0	0	0	0	0.35461
ORF1ab_A2080T	0	0	0	0	0	0	0	0	0	0	0	0	0	0	0	0	0	0	0	0	0	0	0	0	0	0	0	0	0	16.6667	0	0	0	0	0	0	0	0	0	0	0	0	0	0	0	0	0	0.35461
ORF1ab_P218S	0	0	0	0	0	0	0	0	0	0	0	0	0	0	0	0	0	0	0	0	0	0	0	0	0	0	0	0	0	16.6667	0	0	0	0	0	0	0	0	0	0	0	0	0	0	0	0	0	0.35461
ORF1ab_T2124A	0	0	0	0	0	0	0	0	0	0	0	0	0	0	0	0	0	0	0	0	0	0	0	0	0	16.6667	0	0	0	0	0	0	0	0	0	0	0	0	0	0	0	0	0	0	0	0	0	0.35461
ORF1ab_K2200R	0	0	0	0	0	0	0	0	0	0	0	0	0	0	0	0	0	0	0	0	0	0	0	0	0	16.6667	0	0	0	0	0	0	0	0	0	0	0	0	0	0	0	0	0	0	0	0	0	0.35461
ORF1ab_silent_5416	0	0	0	0	0	0	0	0	0	0	0	0	0	0	0	0	0	0	0	0	0	0	0	0	0	0	0	0	0	16.6667	0	0	0	0	0	0	0	0	0	0	0	0	0	0	0	0	0	0.35461
ORF1ab_silent_6343	0	0	0	0	0	0	0	0	0	0	0	0	0	0	0	0	0	0	0	0	0	0	0	0	0	0	0	0	0	16.6667	0	0	0	0	0	0	0	0	0	0	0	0	0	0	0	0	0	0.35461
ORF1ab_silent_7291	0	0	0	0	0	0	0	0	0	0	0	0	0	0	0	0	0	0	0	0	0	0	0	0	0	0	0	0	0	16.6667	0	0	0	0	0	0	0	0	0	0	0	0	0	0	0	0	0	0.35461
ORF1ab_G2534S	0	0	0	0	0	0	0	0	0	0	0	0	0	0	0	0	0	0	0	0	0	0	0	0	0	0	0	0	0	16.6667	0	0	0	0	0	0	0	0	0	0	0	0	0	0	0	0	0	0.35461
ORF1ab_silent_14179	0	0	0	0	0	0	0	0	0	0	0	0	0	0	0	0	0	0	0	0	0	0	0	0	0	0	0	0	0	16.6667	0	0	0	0	0	0	0	0	0	0	0	0	0	0	0	0	0	0.35461
ORF1ab_silent_16230	0	0	0	0	0	0	0	0	0	0	0	0	0	0	0	0	0	0	0	0	0	0	0	0	0	0	0	0	0	16.6667	0	0	0	0	0	0	0	0	0	0	0	0	0	0	0	0	0	0.35461
S_silent_23701	0	0	0	0	0	0	0	0	0	0	0	0	0	0	0	0	0	0	0	0	0	0	0	0	0	0	0	0	0	16.6667	0	0	0	0	0	0	0	0	0	0	0	0	0	0	0	0	0	0.35461
N_silent_29476	0	0	0	0	0	0	0	0	0	0	0	0	0	0	0	0	0	0	0	0	0	0	0	0	0	0	0	0	0	16.6667	0	0	0	0	0	0	0	0	0	0	0	0	0	0	0	0	0	0.35461
ORF1ab_silent_11983	0	0	0	0	0	0	0	0	0	0	0	0	0	0	0	0	0	0	0	0	0	0	0	0	0	0	0	0	0	16.6667	0	0	0	0	0	0	0	0	0	0	0	0	0	0	0	0	0	0.35461
ORF1ab_silent_14688	0	0	0	0	0	0	0	0	0	0	0	0	0	0	0	0	0	0	0	0	0	0	0	0	0	0	0	0	0	16.6667	0	0	0	0	0	0	0	0	0	0	0	0	0	0	0	0	0	0.35461
ORF1ab_S2198I	0	0	0	0	0	0	0	0	0	0	0	0	0	0	0	0	0	0	0	0	0	0	0	0	0	0	0	0	0	16.6667	0	0	0	0	0	0	0	0	0	0	0	0	0	0	0	0	0	0.35461
intergenic_del_22_29746	0	0	0	0	0	0	0	0	0	0	0	0	0	0	0	0	0	0	0	0	0	0	0	0	0	0	0	0	0	16.6667	0	0	0	0	0	0	0	0	0	0	0	0	0	0	0	0	0	0.35461
ORF1ab_silent_13423	0	0	0	0	0	0	0	0	0	0	0	0	0	0	0	0	0	0	0	0	0.593472	0	0	0	0	8.33333	0	0	0	0	0	0	0	0	0	0	0	0	0	0	7.69231	0	0	0	0	0	0	0.353598
ORF1ab_silent_21057	0	0	0	0	0	0	0	0	0	0	0	0	0	0	0	0	0	0	2.25564	0	0	0	0	0	0	0	0	0	0	0	0	0	0	14.2857	0	0	0	0	0	0	0	0	0	0	0	0	0	0.351944
S_silent_23611	0	0	0	0	0	0	0	0	0	0	0	0	0	0	0	1.72414	0	0	0	0	0	0	0	10	0	0	0	0	0	0	0	0	0	0	0	0	0	0	0	0	0	4.61538	0	0	0	0	0	0.347649
ORF1ab_silent_8344	0	0	0	0	0	0	0	0	0	0	0	0	0	0	0	1.72414	0	0	0	0	0.296736	0	0	0	0	0	0	0	0	0	0	0	0	14.2857	0	0	0	0	0	0	0	0	0	0	0	0	0	0.346949
N_silent_28531	0	0	0	0	0	0	0	0	0	0	0	0	0	0	0	0	0	0	0	0	5.04451	0	0	0	0	0	0	0	0	0	0	0	0	0	0	0	0	0	0	0	0	0	0	11.1111	0	0	0	0.343737
ORF1ab_silent_2485	0.37037	0	0	0	0	0	0	0	0	0	0	0	0	0	0	0	0	0	0	0	0.296736	0	0	0	0	0	0	2.94118	0	0	0	0	0	0	0	0	0	0	0	12.5	0	0	0	0	0	0	0	0.342729
ORF1ab_R4387N	0	0	0	0	0	0	0	0	0	0	0	0	0	0	0	0	0	0	0	0	0	0	0	0	0	8.33333	0	0	0	0	0	0	0	0	0	0	0	0	0	0	7.69231	0	0	0	0	0	0	0.340971
ORF1ab_H417Y	0	0	0	0	0	15.7895	0	0	0	0	0	0	0	0	0	0	0.102775	0	0	0	0	0	0	0	0	0	0	0	0	0	0	0	0	0	0	0	0	0	0	0	0	0	0	0	0	0	0	0.338133
ORF1ab_M3733I	0	0	0	0	0	15.7895	0	0	0	0	0	0	0	0	0	0	0.102775	0	0	0	0	0	0	0	0	0	0	0	0	0	0	0	0	0	0	0	0	0	0	0	0	0	0	0	0	0	0	0.338133
ORF1ab_silent_10870	0	0	0	0	7.14286	0	0	0	0	0	0	0	0	0	0	0	0.102775	0	0	0	0.296736	0	0	0	0	0	0	0	0	0	0	0	0	0	0	8.33333	0	0	0	0	0	0	0	0	0	0	0	0.337781
ORF1ab_silent_1126	0	0	0	0	0	15.7895	0	0	0	0	0	0	0	0	0	0	0	0	0	0	0	0	0	0	0	0	0	0	0	0	0	0	0	0	0	0	0	0	0	0	0	0	0	0	0	0	0	0.335946
ORF1ab_silent_20937	0	0	0	0	0	15.7895	0	0	0	0	0	0	0	0	0	0	0	0	0	0	0	0	0	0	0	0	0	0	0	0	0	0	0	0	0	0	0	0	0	0	0	0	0	0	0	0	0	0.335946
ORF1ab_E640D	0	0	0	0	0	15.7895	0	0	0	0	0	0	0	0	0	0	0	0	0	0	0	0	0	0	0	0	0	0	0	0	0	0	0	0	0	0	0	0	0	0	0	0	0	0	0	0	0	0.335946
ORF1ab_silent_20911	0	0	0	0	0	15.7895	0	0	0	0	0	0	0	0	0	0	0	0	0	0	0	0	0	0	0	0	0	0	0	0	0	0	0	0	0	0	0	0	0	0	0	0	0	0	0	0	0	0.335946
ORF1ab_Q3922R	0	0	0	0	0	0	0	0	0	0	0	0	0	0	0	0	0	0	0	15.7143	0	0	0	0	0	0	0	0	0	0	0	0	0	0	0	0	0	0	0	0	0	0	0	0	0	0	0	0.334347
ORF1ab_T1429I	0.37037	0	0	0	0	0	0	0	0	0	0	0	0	0	0	0	0	0	0.75188	0	0	2.08333	0	0	0	0	0	0	0	0	0	0	0	0	12.5	0	0	0	0	0	0	0	0	0	0	0	0	0.334161
ORF1ab_silent_16428	0	0	0	0	0	0	0	0	0	0	0	0	0	0	0	0	0.20555	0	0	0	0	0	7.14286	0	0	8.33333	0	0	0	0	0	0	0	0	0	0	0	0	0	0	0	0	0	0	0	0	0	0.333654
ORF1ab_silent_4321	0.37037	0	0	0	0	0	0	0	0	0	0	0	0	0	0	1.72414	0	0	0.75188	0	0.296736	0	0	0	0	0	0	0	0	0	0	0	0	0	12.5	0	0	0	0	0	0	0	0	0	0	0	0	0.332832
ORF1ab_L1853F	0	0	1.16279	0	0	0	0	0	0	0	0	0	0	0	0	0	0.102775	0	9.02256	0	0.593472	0	0	0	0	0	0	0	0	0	0	0	0	0	0	0	0	0	0	0	0	4.61538	0	0	0	0	0	0.329723
ORF3a_H78Y	2.96296	0	2.32558	0	0	0	0	0	0	0	0	0	0	0	0	0	0.308325	0	0	0	0	0	0	0	0	8.33333	0	0	0	0	0	0	0	0	0	0	0	0	0	0	0	1.53846	0	0	0	0	0	0.329121
ORF1ab_K3573R	0	0	0	0	0	0	0	0	0	0	0	0	0	0	0	0	0	0	0	0	0	0	0	0	0	0	0	0	0	0	0	0	0	0	0	0	0	0	0	0	0	15.3846	0	0	0	0	0	0.327332
S_silent_22945	0	0	0	0	0	0	0	0	0	0	0	0	0	0	0	0	0	0	0	0	0	0	0	0	0	0	0	0	0	0	0	0	0	0	0	0	0	0	0	0	0	15.3846	0	0	0	0	0	0.327332
ORF1ab_silent_6628	0	0	0	0	0	0	0	0	0	0	0	0	0	0	0	0	0	0	0	0	0	0	0	0	0	0	0	0	0	0	0	0	0	0	0	0	0	0	0	0	15.3846	0	0	0	0	0	0	0.327332
ORF1ab_silent_3340	0	0	0	0	0	0	0	0	0	0	0	0	0	0	0	0	0.102775	0	0	0	0	4.16667	0	0	0	0	0	0	0	0	0	0	0	0	0	0	0	11.1111	0	0	0	0	0	0	0	0	0	0.327246
ORF3a_G254V	0.37037	0	0	0	0	0	0	0	0	15	0	0	0	0	0	0	0	0	0	0	0	0	0	0	0	0	0	0	0	0	0	0	0	0	0	0	0	0	0	0	0	0	0	0	0	0	0	0.327029
ORF1ab_T2967I	0.37037	0	0	0	0	0	0	0	0	0	0	0	0	0	0	0	0	0	0	12.8571	0	2.08333	0	0	0	0	0	0	0	0	0	0	0	0	0	0	0	0	0	0	0	0	0	0	0	0	0	0.325763
ORF1ab_A768S	0	0	0	0	0	0	0	0	0	0	0	0	0	0	0	0	0	0	0	0	0.593472	0	0	0	6.25	8.33333	0	0	0	0	0	0	0	0	0	0	0	0	0	0	0	0	0	0	0	0	0	0.322911
S_silent_22210	0	0	0	0	0	0	0	0	0	0	0	0	0	0	0	0	0	0	0	0	2.67062	0	0	0	0	0	0	0	0	0	0	0	0	0	0	0	0	0	0	12.5	0	0	0	0	0	0	0	0.322779
ORF8_S103L	0	0	0	0	0	0	0	0	0	0	0	0	0	0	0	0	0.822199	0	0	0	0	0	0	0	0	0	0	0	0	0	0	0	0	14.2857	0	0	0	0	0	0	0	0	0	0	0	0	0	0.321445
ORF1ab_silent_13201	0	0	0	0	0	0	0	14.2857	0	0	0	0	0	0	0	0	0	0	0.75188	0	0	0	0	0	0	0	0	0	0	0	0	0	0	0	0	0	0	0	0	0	0	0	0	0	0	0	0	0.319949
ORF1ab_M2259I	0	0	0	0	0	0	0	0	0	0	0	0	0	0	0	0	14.2857	0	0.75188	0	0	0	0	0	0	0	0	0	0	0	0	0	0	0	0	0	0	0	0	0	0	0	0	0	0	0	0	0.319949
ORF1ab_silent_21039	0	0	0	0	0	0	0	0	0	15	0	0	0	0	0	0	0	0	0	0	0	0	0	0	0	0	0	0	0	0	0	0	0	0	0	0	0	0	0	0	0	0	0	0	0	0	0	0.319149
ORF1ab_silent_6031	0	0	0	0	0	0	0	7.14286	0	0	0	0	0	0	0	0	0.61665	0	0	7.14286	0	0	0	0	0	0	0	0	0	0	0	0	0	0	0	0	0	0	0	0	0	0	0	0	0	0	0	0.317072
ORF1ab_H1213Y	0	0	0	0	0	0	0	0	0	0	0	0	0	0	0	0	0.102775	0	0.75188	0	0	0	0	0	6.25	0	0	0	0	0	0	0	0	0	0	0	0	0	0	0	7.69231	0	0	0	0	0	0	0.314829
M_silent_27005	4.81481	0	0	0	0	0	0	0	7.69231	0	0	0	0	0	0	0	0	0	2.25564	0	0	0	0	0	0	0	0	0	0	0	0	0	0	0	0	0	0	0	0	0	0	0	0	0	0	0	0	0.314101
ORF1ab_silent_10543	0.37037	0	0	0	0	0	0	0	0	0	0	0	0	0	0	0	0	0	0	0	0	0	0	0	0	0	0	0	0	0	0	0	0	14.2857	0	0	0	0	0	0	0	0	0	0	0	0	0	0.311832
ORF3a_G254*	0.37037	0	0	0	0	0	0	0	0	0	0	0	0	0	0	0	0	0	0	0	0	0	0	0	0	0	0	0	0	0	0	0	0	14.2857	0	0	0	0	0	0	0	0	0	0	0	0	0	0.311832
N_A152S	0.37037	0	0	0	0	0	5.76923	0	7.69231	0	0	0	0	0	0	0	0	0	0.75188	0	0	0	0	0	0	0	0	0	0	0	0	0	0	0	0	0	0	0	0	0	0	0	0	0	0	0	0	0.310293
ORF7a_Q62*	0	0	0	0	0	0	0	0	0	0	0	0	0	0	0	0	6.06372	0	0	0	0	2.08333	0	0	6.25	0	0	0	0	0	0	0	0	0	0	0	0	0	0	0	0	0	0	0	0	0	0	0.30632
ORF1ab_silent_13605	0	0	0	0	0	0	0	0	0	0	0	0	0	0	0	0	0.102775	0	0	0	0	0	0	0	0	0	0	0	0	0	0	0	0	14.2857	0	0	0	0	0	0	0	0	0	0	0	0	0	0.306138
ORF1ab_silent_6541	0	0	0	0	0	0	0	7.14286	0	0	0	0	0	0	0	0	0	0	0	0	0	4.16667	0	0	0	0	0	0	0	0	0	0	0	0	0	0	0	0	0	0	0	3.07692	0	0	0	0	0	0.306095
ORF1ab_A2345V	0	0	0	0	0	0	0	0	0	0	0	0	0	0	0	0	2.56937	0	0	0	0	0	0	0	0	0	0	11.7647	0	0	0	0	0	0	0	0	0	0	0	0	0	0	0	0	0	0	0	0.30498
E_silent_26448	0	0	0	0	14.2857	0	0	0	0	0	0	0	0	0	0	0	0	0	0	0	0	0	0	0	0	0	0	0	0	0	0	0	0	0	0	0	0	0	0	0	0	0	0	0	0	0	0	0.303951
ORF1ab_D2592N	0	0	0	0	0	0	0	14.2857	0	0	0	0	0	0	0	0	0	0	0	0	0	0	0	0	0	0	0	0	0	0	0	0	0	0	0	0	0	0	0	0	0	0	0	0	0	0	0	0.303951
ORF1ab_I2903V	0	0	0	0	0	0	0	14.2857	0	0	0	0	0	0	0	0	0	0	0	0	0	0	0	0	0	0	0	0	0	0	0	0	0	0	0	0	0	0	0	0	0	0	0	0	0	0	0	0.303951
ORF1ab_A3657D	0	0	0	0	0	0	0	14.2857	0	0	0	0	0	0	0	0	0	0	0	0	0	0	0	0	0	0	0	0	0	0	0	0	0	0	0	0	0	0	0	0	0	0	0	0	0	0	0	0.303951
ORF3a_silent_25461	0	0	0	0	0	0	0	14.2857	0	0	0	0	0	0	0	0	0	0	0	0	0	0	0	0	0	0	0	0	0	0	0	0	0	0	0	0	0	0	0	0	0	0	0	0	0	0	0	0.303951
ORF3a_silent_25755	0	0	0	0	0	0	0	14.2857	0	0	0	0	0	0	0	0	0	0	0	0	0	0	0	0	0	0	0	0	0	0	0	0	0	0	0	0	0	0	0	0	0	0	0	0	0	0	0	0.303951
N_silent_28792	0	0	0	0	0	0	0	14.2857	0	0	0	0	0	0	0	0	0	0	0	0	0	0	0	0	0	0	0	0	0	0	0	0	0	0	0	0	0	0	0	0	0	0	0	0	0	0	0	0.303951
S_K97E	0	0	0	0	0	0	0	14.2857	0	0	0	0	0	0	0	0	0	0	0	0	0	0	0	0	0	0	0	0	0	0	0	0	0	0	0	0	0	0	0	0	0	0	0	0	0	0	0	0.303951
S_P25L	0	0	0	0	0	0	0	0	0	0	0	0	0	0	0	0	0	0	0	0	0	0	0	0	0	0	0	0	0	0	0	0	0	14.2857	0	0	0	0	0	0	0	0	0	0	0	0	0	0.303951
ORF3a_silent_25557	0	0	0	0	0	0	0	0	0	0	0	0	0	0	0	0	0	0	0	0	0	0	0	0	0	0	0	0	0	0	0	0	0	14.2857	0	0	0	0	0	0	0	0	0	0	0	0	0	0.303951
ORF7b_E3*	0	0	0	0	0	0	0	0	0	0	0	0	0	0	0	0	0	0	0	0	0	0	0	0	0	0	0	0	0	0	0	0	0	14.2857	0	0	0	0	0	0	0	0	0	0	0	0	0	0.303951
N_S21P	0	0	0	0	0	0	0	0	0	0	0	0	0	0	0	0	0	0	0	0	0	0	0	0	0	0	0	0	0	0	0	0	0	14.2857	0	0	0	0	0	0	0	0	0	0	0	0	0	0.303951
ORF1ab_V2564M	0	0	0	0	0	0	0	0	0	0	0	0	0	0	0	0	0	0	0	0	0	0	0	0	0	0	0	0	0	0	0	0	0	14.2857	0	0	0	0	0	0	0	0	0	0	0	0	0	0.303951
ORF1ab_silent_8233	0	0	0	0	0	0	0	0	0	0	0	0	0	0	0	0	0	0	0	0	0	0	0	0	0	0	0	0	0	0	0	0	0	14.2857	0	0	0	0	0	0	0	0	0	0	0	0	0	0.303951
ORF1ab_P314H	0	0	0	0	0	0	0	0	0	0	0	0	0	0	0	0	0	0	0	0	0	0	0	0	0	0	0	0	0	0	0	0	0	14.2857	0	0	0	0	0	0	0	0	0	0	0	0	0	0.303951
ORF1ab_H2583R	0	0	0	0	0	0	0	0	0	0	0	0	0	0	0	0	0	0	0	0	0	0	0	0	0	0	0	0	0	0	0	0	0	14.2857	0	0	0	0	0	0	0	0	0	0	0	0	0	0.303951
S_del_9_21981	0	0	0	0	0	0	0	0	0	0	0	0	0	0	0	0	0	0	0	0	0	0	0	0	0	0	0	0	0	0	0	0	0	14.2857	0	0	0	0	0	0	0	0	0	0	0	0	0	0.303951
S_P384L	0	0	0	0	0	0	0	0	0	0	0	0	0	0	0	0	0	0	0	0	0	0	0	0	0	0	0	0	0	0	0	0	0	14.2857	0	0	0	0	0	0	0	0	0	0	0	0	0	0.303951
ORF3a_R30C	0	0	0	0	0	0	0	0	0	0	0	0	0	0	0	0	0	0	0	0	0	0	0	0	0	0	0	0	0	0	0	0	0	14.2857	0	0	0	0	0	0	0	0	0	0	0	0	0	0.303951
ORF3a_T89I	0	0	0	0	0	0	0	0	0	0	0	0	0	0	0	0	0.20555	0	1.50376	0	0	0	0	0	12.5	0	0	0	0	0	0	0	0	0	0	0	0	0	0	0	0	0	0	0	0	0	0	0.302326
ORF1ab_S3244L	0	0	0	0	0	0	0	0	0	0	0	0	0	0	0	3.44828	0	0	0.75188	0	0	0	0	10	0	0	0	0	0	0	0	0	0	0	0	0	0	0	0	0	0	0	0	0	0	0	0	0.302131
ORF1ab_silent_4921	0	0	0	0	0	0	0	0	0	0	0	0	0	0	0	0	0	0	0	0	0	4.16667	0	0	0	0	0	0	0	0	0	0	0	0	0	0	0	0	0	0	0	0	0	0	10	0	0	0.301418
S_S155R	0	0	0	0	0	0	0	0	0	0	0	0	0	0	0	0	2.67215	0	0	11.4286	0	0	0	0	0	0	0	0	0	0	0	0	0	0	0	0	0	0	0	0	0	0	0	0	0	0	0	0.300015
ORF1ab_silent_10078	0	0	0	0	0	0	0	0	0	0	0	0	0	0	0	0	0	0	0	2.85714	0	0	0	0	0	0	0	0	0	0	0	0	0	0	0	0	0	0	0	0	7.69231	3.07692	0	0	0	0	0	0.289923
ORF7b_del_2_27792	0	0	0	0	0	0	0	0	0	0	0	0	0	0	0	0	0	0	0	0	0	0	0	0	0	8.33333	0	0	0	0	0	0	0	0	0	0	0	0	5.26316	0	0	0	0	0	0	0	0	0.289287
M_A85S	0	0	3.48837	0	0	0	0	0	0	0	0	0	0	0	0	1.72414	0.102775	0	8.27068	0	0	0	0	0	0	0	0	0	0	0	0	0	0	0	0	0	0	0	0	0	0	0	0	0	0	0	0	0.289063
ORF1ab_silent_2489	0	0	0	0	0	0	0	0	0	0	0	0	0	0	0	0	0	0	0	0	0	0	0	0	0	0	0	5.88235	0	0	0	0	0	0	0	0	0	0	0	0	7.69231	0	0	0	0	0	0	0.288823
ORF1ab_E1728D	0	0	0	0	0	0	0	0	0	5	0	0	0	0	0	0	0.20555	0	0	0	0	0	0	0	0	8.33333	0	0	0	0	0	0	0	0	0	0	0	0	0	0	0	0	0	0	0	0	0	0.288061
ORF1ab_Q1878H	0	0	0	0	0	0	0	0	0	0	0	0	0	0	0	0	0	0	0	0	2.37389	0	0	0	0	0	0	0	0	0	0	11.1111	0	0	0	0	0	0	0	0	0	0	0	0	0	0	0	0.286915
M_silent_26885	0	0	0	0	0	0	0	0	0	0	0	0	0	0	0	12.069	0.102775	0	0	0	1.18694	0	0	0	0	0	0	0	0	0	0	0	0	0	0	0	0	0	0	0	0	0	0	0	0	0	0	0.284227
ORF1ab_silent_12068	0	0	0	0	0	0	0	0	0	0	0	0	0	0	0	0	0	0	0.75188	0	0	0	0	0	0	0	0	0	0	0	0	0	0	0	12.5	0	0	0	0	0	0	0	0	0	0	0	0	0.281955
ORF1ab_P2633S	0	0	0	0	0	0	0	0	0	0	0	0	0	0	0	0	0	0	0	0	0	2.08333	0	0	0	0	0	0	0	0	0	11.1111	0	0	0	0	0	0	0	0	0	0	0	0	0	0	0	0.280733
ORF1ab_T1822I	0	0	0	0	0	0	0	0	0	0	0	0	0	0	0	0	0.102775	0	3.7594	0	1.48368	0	0	0	0	0	0	0	0	0	0	0	0	0	0	0	0	0	0	0	7.69231	0	0	0	0	0	0	0.277408
ORF1ab_silent_20598	0	0	0	0	0	0	0	0	0	0	0	0	0	0	0	0	0	0	0	0	7.71513	0	0	0	0	0	0	0	0	0	0	0	0	0	0	0	0	0	5.26316	0	0	0	0	0	0	0	0	0.276134
ORF7a_V71I	1.85185	0	0	0	0	0	0	0	0	0	0	0	0	0	0	0	0	0	0	0	0	0	0	0	0	0	0	0	0	0	0	11.1111	0	0	0	0	0	0	0	0	0	0	0	0	0	0	0	0.275808
ORF1ab_V337F	0	0	0	0	0	0	0	0	7.69231	0	0	0	0	0	0	0	0	0	0	0	0	0	0	0	0	0	0	0	0	0	0	0	0	0	0	0	0	0	5.26316	0	0	0	0	0	0	0	0	0.275648
ORF1ab_L570I	0	0	0	0	0	0	0	0	0	0	0	0	0	0	0	0	0	0	0	0	0	0	0	0	0	0	0	0	0	0	0	0	0	0	0	0	0	0	5.26316	0	7.69231	0	0	0	0	0	0	0.275648
M_I48L	0	0	0	0	0	0	0	0	0	0	0	0	0	0	0	0	0	0	0	0	0	0	0	0	0	0	0	0	0	0	0	0	0	0	0	0	0	0	5.26316	0	7.69231	0	0	0	0	0	0	0.275648
N_silent_28957	0	0	0	0	0	0	0	0	0	0	0	0	0	0	0	0	0	0	0	0	0	0	0	0	0	8.33333	0	0	0	0	0	0	0	0	0	0	0	0	0	0	0	4.61538	0	0	0	0	0	0.275505
ORF3a_A54V	0	0	0	0	0	0	0	0	0	0	0	0	0	0	0	1.72414	0.308325	0	0	0	0	2.08333	0	0	0	0	0	8.82353	0	0	0	0	0	0	0	0	0	0	0	0	0	0	0	0	0	0	0	0.275305
S_E484Q	6.66667	0	0	0	0	0	0	0	0	0	0	0	0	0	0	0	0	0	0	0	0	0	0	0	6.25	0	0	0	0	0	0	0	0	0	0	0	0	0	0	0	0	0	0	0	0	0	0	0.274823
ORF7a_T28I	0	0	0	0	0	0	0	0	0	0	0	0	0	0	0	0	0.61665	0	0	0	1.18694	0	0	0	0	0	0	0	0	0	0	0	0	0	0	0	0	11.1111	0	0	0	0	0	0	0	0	0	0.274781
S_silent_21646	0.37037	0	0	0	0	0	0	0	0	0	0	0	0	0	0	0	0	0	0	0	0	0	0	0	12.5	0	0	0	0	0	0	0	0	0	0	0	0	0	0	0	0	0	0	0	0	0	0	0.273838
ORF1ab_Q3966H	0	0	0	0	0	0	0	0	0	0	0	0	0	0	0	0	0	0	0	12.8571	0	0	0	0	0	0	0	0	0	0	0	0	0	0	0	0	0	0	0	0	0	0	0	0	0	0	0	0.273556
S_silent_21682	0	0	0	0	0	0	0	0	0	0	0	0	0	0	0	0	0	0	0	12.8571	0	0	0	0	0	0	0	0	0	0	0	0	0	0	0	0	0	0	0	0	0	0	0	0	0	0	0	0.273556
ORF1ab_R724I	0	0	0	0	0	0	0	0	0	0	0	0	0	0	0	0	0	0	0	12.8571	0	0	0	0	0	0	0	0	0	0	0	0	0	0	0	0	0	0	0	0	0	0	0	0	0	0	0	0.273556
ORF6_silent_27384	0	0	0	0	0	0	0	0	0	0	0	0	0	0	0	0	0.4111	0	0	1.42857	2.67062	0	0	0	0	8.33333	0	0	0	0	0	0	0	0	0	0	0	0	0	0	0	0	0	0	0	0	0	0.273269
ORF1ab_T1840I	0	0	0	0	0	0	5.76923	0	0	0	0	0	0	0	0	0	0	0	0.75188	0	0	6.25	0	0	0	0	0	0	0	0	0	0	0	0	0	0	0	0	0	0	0	0	0	0	0	0	0	0.271726
S_K1191N	0	0	0	0	0	0	0	0	0	0	0	0	0	0	0	0	6.98869	0	0	5.71429	0	0	0	0	0	0	0	0	0	0	0	0	0	0	0	0	0	0	0	0	0	0	0	0	0	0	0	0.270276
ORF3a_A33S	0	0	0	0	0	0	0	0	0	0	0	0	0	0	0	0	0	0	0	0	7.4184	0	0	0	0	0	0	0	0	0	0	0	0	0	0	0	0	0	5.26316	0	0	0	0	0	0	0	0	0.26982
ORF1ab_silent_14211	0	0	0	0	0	0	0	0	0	0	0	0	0	0	0	0	0	0	0	0	0	0	0	0	0	0	0	0	0	0	0	0	0	0	0	0	0	11.1111	0	0	0	1.53846	0	0	0	0	0	0.26914
ORF1ab_A3901V	0	0	0	0	0	0	0	0	0	0	0	0	0	0	0	0	0.102775	0	0	0	0	0	0	0	0	0	0	0	0	0	0	0	0	0	0	0	0	0	0	12.5	0	0	0	0	0	0	0	0.268144
E_silent_26262	0	0	0	0	0	0	0	0	0	0	0	0	0	0	0	0	0.102775	0	0	0	0	0	0	0	12.5	0	0	0	0	0	0	0	0	0	0	0	0	0	0	0	0	0	0	0	0	0	0	0.268144
ORF1ab_silent_5284	0	0	3.48837	0	0	0	0	0	0	0	0	0	0	0	0	0	6.68037	0	1.50376	0	0.890208	0	0	0	0	0	0	0	0	0	0	0	0	0	0	0	0	0	0	0	0	0	0	0	0	0	0	0.267292
ORF1ab_N2147D	0	0	0	0	0	0	0	0	0	0	0	0	0	0	0	0	0	0	0	0	0	0	0	0	0	0	0	0	0	0	0	0	0	0	0	0	0	0	0	12.5	0	0	0	0	0	0	0	0.265957
E_R69S	0	0	0	0	0	0	0	0	0	0	0	0	0	0	0	0	0	0	0	0	0	0	0	0	0	0	0	0	0	0	0	0	0	0	0	0	0	0	0	12.5	0	0	0	0	0	0	0	0.265957
ORF1ab_silent_313	0	0	0	0	0	0	0	0	0	0	0	0	0	0	0	0	0	0	0	0	0	0	0	0	0	0	0	0	0	0	0	0	0	0	0	0	0	0	0	12.5	0	0	0	0	0	0	0	0.265957
ORF1ab_S485R	0	0	0	0	0	0	0	0	0	0	0	0	0	0	0	0	0	0	0	0	0	0	0	0	0	0	0	0	0	0	0	0	0	0	0	0	0	0	0	12.5	0	0	0	0	0	0	0	0.265957
ORF3a_E102G	0	0	0	0	0	0	0	0	0	0	0	0	0	0	0	0	0	0	0	0	0	0	0	0	0	0	0	0	0	0	0	0	0	0	0	0	0	0	0	12.5	0	0	0	0	0	0	0	0.265957
ORF1ab_I1367L	0	0	0	0	0	0	0	0	0	0	0	0	0	0	0	0	0	0	0	0	0	0	0	0	0	0	0	0	0	0	0	0	0	0	12.5	0	0	0	0	0	0	0	0	0	0	0	0	0.265957
ORF1ab_silent_15078	0	0	0	0	0	0	0	0	0	0	0	0	0	0	0	0	0	0	0	0	0	0	0	0	0	0	0	0	0	0	0	0	0	0	12.5	0	0	0	0	0	0	0	0	0	0	0	0	0.265957
S_silent_22009	0	0	0	0	0	0	0	0	0	0	0	0	0	0	0	0	0	0	0	0	0	0	0	0	0	0	0	0	0	0	0	0	0	0	12.5	0	0	0	0	0	0	0	0	0	0	0	0	0.265957
S_K1045N	0	0	0	0	0	0	0	0	0	0	0	0	0	0	0	0	0	0	0	0	0	0	0	0	0	0	0	0	0	0	0	0	0	0	12.5	0	0	0	0	0	0	0	0	0	0	0	0	0.265957
ORF10_silent_29602	0	0	0	0	0	0	0	0	0	0	0	0	0	0	0	0	0	0	0	0	0	0	0	0	0	0	0	0	0	0	0	0	0	0	12.5	0	0	0	0	0	0	0	0	0	0	0	0	0.265957
ORF1ab_N1335S	0	0	0	0	0	0	0	0	0	0	0	0	0	0	0	0	0	0	0	0	0	0	0	0	12.5	0	0	0	0	0	0	0	0	0	0	0	0	0	0	0	0	0	0	0	0	0	0	0.265957
ORF1ab_P1950S	0	0	0	0	0	0	0	0	0	0	0	0	0	0	0	0	0	0	0	0	0	0	0	0	12.5	0	0	0	0	0	0	0	0	0	0	0	0	0	0	0	0	0	0	0	0	0	0	0.265957
ORF1ab_silent_18168	0	0	0	0	0	0	0	0	0	0	0	0	0	0	0	0	0	0	0	0	0	0	0	0	12.5	0	0	0	0	0	0	0	0	0	0	0	0	0	0	0	0	0	0	0	0	0	0	0.265957
ORF1ab_P732S	0	0	0	0	0	0	0	0	0	0	0	0	0	0	0	0	0	0	0	0	0	0	0	0	12.5	0	0	0	0	0	0	0	0	0	0	0	0	0	0	0	0	0	0	0	0	0	0	0.265957
ORF1ab_silent_10150	0	0	0	0	0	0	0	0	0	0	0	0	0	0	0	0	0	0	0	0	0	0	0	0	12.5	0	0	0	0	0	0	0	0	0	0	0	0	0	0	0	0	0	0	0	0	0	0	0.265957
ORF1ab_K2358R	0	0	0	0	0	0	0	0	0	0	0	0	0	0	0	0	0	0	0	0	0	0	0	0	12.5	0	0	0	0	0	0	0	0	0	0	0	0	0	0	0	0	0	0	0	0	0	0	0.265957
ORF1ab_silent_20964	0	0	0	0	0	0	0	0	0	0	0	0	0	0	0	0	0	0	0	0	0	0	0	0	12.5	0	0	0	0	0	0	0	0	0	0	0	0	0	0	0	0	0	0	0	0	0	0	0.265957
S_F306L	0	0	0	0	0	0	0	0	0	0	0	0	0	0	0	0	0	0	0	0	0	0	0	0	12.5	0	0	0	0	0	0	0	0	0	0	0	0	0	0	0	0	0	0	0	0	0	0	0.265957
ORF6_ins 1	0	0	0	0	0	0	0	0	0	0	0	0	0	0	0	0	0	0	0	0	0	0	0	0	12.5	0	0	0	0	0	0	0	0	0	0	0	0	0	0	0	0	0	0	0	0	0	0	0.265957
ORF1ab_T2196P	0	0	0	0	0	0	0	0	0	0	0	0	0	0	0	0	0	0	0	0	0	12.5	0	0	0	0	0	0	0	0	0	0	0	0	0	0	0	0	0	0	0	0	0	0	0	0	0	0.265957
S_silent_21679	0	0	0	0	0	0	0	0	0	0	0	0	0	0	0	0	0	0	0	0	0	0	0	0	12.5	0	0	0	0	0	0	0	0	0	0	0	0	0	0	0	0	0	0	0	0	0	0	0.265957
ORF1ab_P1975S	0	0	0	0	0	0	0	0	0	0	0	0	0	0	0	0	12.333	0	0	0	0	0	0	0	0	0	0	0	0	0	0	0	0	0	0	0	0	0	0	0	0	0	0	0	0	0	0	0.262404
S_T19I	0	0	0	0	0	0	0	0	0	0	0	0	0	0	0	0	0.20555	0	0	0	3.56083	0	0	0	0	0	0	0	0	0	0	0	0	0	0	8.33333	0	0	0	0	0	0	0	0	0	0	0	0.257441
ORF1ab_silent_8929	0	0	0	0	0	0	0	0	0	0	0	0	0	0	0	12.069	0	0	0	0	0	0	0	0	0	0	0	0	0	0	0	0	0	0	0	0	0	0	0	0	0	0	0	0	0	0	0	0.256787
ORF1ab_silent_11344	0	0	0	0	0	0	0	0	0	0	0	0	0	0	0	12.069	0	0	0	0	0	0	0	0	0	0	0	0	0	0	0	0	0	0	0	0	0	0	0	0	0	0	0	0	0	0	0	0.256787
ORF1ab_S1089L	0	0	0	0	0	0	0	0	0	0	0	0	0	0	0	5.17241	3.90545	0	0	0	0	0	0	0	0	0	0	2.94118	0	0	0	0	0	0	0	0	0	0	0	0	0	0	0	0	0	0	0	0.255724
ORF1ab_silent_11758	0	0	0	0	0	0	0	0	0	0	0	0	0	0	0	0	0.102775	0	9.77444	0	0	2.08333	0	0	0	0	0	0	0	0	0	0	0	0	0	0	0	0	0	0	0	0	0	0	0	0	0	0.25448
ORF3a_W69L	0	0	0	0	0	0	0	0	0	0	0	0	0	0	0	0	0.102775	0	0	0	0	0	0	0	0	0	0	11.7647	0	0	0	0	0	0	0	0	0	0	0	0	0	0	0	0	0	0	0	0.2525
ORF1ab_silent_5884	0	0	1.16279	0	0	10.5263	0	0	0	0	0	0	0	0	0	0	0.102775	0	0	0	0	0	0	0	0	0	0	0	0	0	0	0	0	0	0	0	0	0	0	0	0	0	0	0	0	0	0	0.250891
ORF1ab_silent_14877	0.37037	0	0	0	0	0	0	0	0	0	0	0	0	0	0	0	0.308325	0	0	0	0	0	0	0	0	0	0	0	0	0	0	11.1111	0	0	0	0	0	0	0	0	0	0	0	0	0	0	0	0.250847
ORF1ab_D1639N	0	0	0	0	0	0	0	0	0	0	0	0	0	0	0	0	0	11.7647	0	0	0	0	0	0	0	0	0	0	0	0	0	0	0	0	0	0	0	0	0	0	0	0	0	0	0	0	0	0.250313
ORF1ab_silent_13138	0	0	0	0	0	0	0	0	0	0	0	0	0	0	0	0	0	0	0	0	0	0	0	0	0	0	0	11.7647	0	0	0	0	0	0	0	0	0	0	0	0	0	0	0	0	0	0	0	0.250313
ORF1ab_silent_18555	0	0	0	0	0	0	0	0	0	0	0	0	0	0	0	1.72414	0.719424	0	3.7594	0	0.296736	0	0	0	0	0	0	0	0	0	0	0	0	0	0	0	0	0	5.26316	0	0	0	0	0	0	0	0	0.250274
S_S112L	0	0	11.6279	0	0	0	0	0	0	0	0	0	0	0	0	0	0	0	0	0	0	0	0	0	0	0	0	0	0	0	0	0	0	0	0	0	0	0	0	0	0	0	0	0	0	0	0	0.247402
ORF1ab_K680N	0	0	0	0	0	0	0	0	0	0	0	0	0	0	0	0	0.102775	0	0	0	0	6.25	0	0	0	0	0	0	0	0	0	0	0	0	0	0	0	0	5.26316	0	0	0	0	0	0	0	0	0.247148
ORF1ab_P1936S	0	0	0	0	0	0	0	0	0	0	0	0	0	0	0	8.62069	0	0	0	0	0	0	0	0	0	0	0	2.94118	0	0	0	0	0	0	0	0	0	0	0	0	0	0	0	0	0	0	0	0.245997
ORF7b_silent_27881	0.37037	0	0	0	0	0	0	0	0	0	0	0	0	0	0	0	0	0	0	0	0	0	0	0	0	0	0	0	0	0	0	0	0	0	0	0	0	11.1111	0	0	0	0	0	0	0	0	0	0.244287
ORF1ab_T882I	0	0	0	0	0	0	0	0	0	0	0	0	0	0	0	0	0	0	0	0	0.296736	0	0	0	0	0	0	0	0	0	0	11.1111	0	0	0	0	0	0	0	0	0	0	0	0	0	0	0	0.24272
ORF1ab_A3967S	0	0	0	0	0	0	0	0	0	0	0	0	0	0	0	0	0.20555	0	0	0	0	0	0	0	0	0	0	0	0	0	0	11.1111	0	0	0	0	0	0	0	0	0	0	0	0	0	0	0	0.24078
ORF1ab_silent_7945	0.740741	0	2.32558	0	0	0	0	0	0	0	0	0	0	0	0	0	0	0	2.25564	0	0	0	0	0	0	0	0	5.88235	0	0	0	0	0	0	0	0	0	0	0	0	0	0	0	0	0	0	0	0.23839
ORF1ab_I1398M	0	0	0	0	0	0	0	0	0	0	0	0	0	0	0	0	0	0	0	0	0	0	0	0	0	0	0	0	0	0	0	0	0	0	0	0	0	0	0	0	0	0	0	11.1111	0	0	0	0.236407
ORF1ab_silent_4573	0	0	0	0	0	0	0	0	0	0	0	0	0	0	0	0	0	0	0	0	0	0	0	0	0	0	0	0	0	0	0	0	0	0	0	0	0	0	0	0	0	0	0	11.1111	0	0	0	0.236407
ORF1ab_T2817I	0	0	0	0	0	0	0	0	0	0	0	0	0	0	0	0	0	0	0	0	0	0	0	0	0	0	0	0	0	0	0	0	0	0	0	0	0	0	0	0	0	0	0	11.1111	0	0	0	0.236407
ORF1ab_D2318N	0	0	0	0	0	0	0	0	0	0	0	0	0	0	0	0	0	0	0	0	0	0	0	0	0	0	0	0	0	0	0	0	0	0	0	0	0	0	0	0	0	0	0	11.1111	0	0	0	0.236407
M_A2T	0	0	0	0	0	0	0	0	0	0	0	0	0	0	0	0	0	0	0	0	0	0	0	0	0	0	0	0	0	0	0	0	0	0	0	0	0	0	0	0	0	0	0	11.1111	0	0	0	0.236407
ORF1ab_I1822T	0	0	0	0	0	0	0	0	0	0	0	0	0	0	0	0	0	0	0	0	0	0	0	0	0	0	0	0	0	0	0	0	0	0	0	0	0	11.1111	0	0	0	0	0	0	0	0	0	0.236407
N_T329M	0	0	0	0	0	0	0	0	0	0	0	0	0	0	0	0	0	0	0	0	0	0	0	0	0	0	0	0	0	0	0	0	0	0	0	0	0	0	0	0	0	0	0	11.1111	0	0	0	0.236407
M_silent_27128	0	0	0	0	0	0	0	0	0	0	0	0	0	0	0	0	0	0	0	0	0	0	0	0	0	0	0	0	0	0	0	0	0	0	0	0	0	11.1111	0	0	0	0	0	0	0	0	0	0.236407
S_L216F	0	0	0	0	0	0	0	0	0	0	0	0	0	0	0	0	0	0	0	0	0	0	0	0	0	0	0	0	0	0	0	0	0	0	0	0	0	0	0	0	0	0	0	11.1111	0	0	0	0.236407
ORF7a_A8V	0	0	0	0	0	0	0	0	0	0	0	0	0	0	0	0	0	0	0	0	0	0	0	0	0	0	0	0	0	0	0	0	0	0	0	0	0	11.1111	0	0	0	0	0	0	0	0	0	0.236407
N_S202F	0	0	0	0	0	0	0	0	0	0	0	0	0	0	0	0	0	0	0	0	0	0	0	0	0	0	0	0	0	0	0	0	0	0	0	0	0	11.1111	0	0	0	0	0	0	0	0	0	0.236407
ORF1ab_silent_17622	0	0	0	0	0	0	0	0	0	0	0	0	0	0	0	0	0	0	0	0	0	0	0	0	0	0	0	0	0	0	0	0	0	0	0	0	0	11.1111	0	0	0	0	0	0	0	0	0	0.236407
ORF1ab_G3846S	0	0	0	0	0	0	0	0	0	0	0	0	0	0	0	0	0	0	0	0	0	0	0	0	0	0	0	0	0	0	0	11.1111	0	0	0	0	0	0	0	0	0	0	0	0	0	0	0	0.236407
S_Q23R	0	0	0	0	0	0	0	0	0	0	0	0	0	0	0	0	0	0	0	0	0	0	0	0	0	0	0	0	0	0	0	11.1111	0	0	0	0	0	0	0	0	0	0	0	0	0	0	0	0.236407
S_C1250F	0	0	0	0	0	0	0	0	0	0	0	0	0	0	0	0	0	0	0	0	0	0	0	0	0	0	0	0	0	0	0	11.1111	0	0	0	0	0	0	0	0	0	0	0	0	0	0	0	0.236407
ORF1ab_E647K	0	0	0	0	0	0	0	0	0	0	0	0	0	0	0	0	0	0	0	0	0	0	0	0	0	0	0	0	0	0	0	0	0	0	0	0	0	11.1111	0	0	0	0	0	0	0	0	0	0.236407
ORF1ab_S2661F	0	0	0	0	0	0	0	0	0	0	0	0	0	0	0	0	0	0	0	0	0	0	0	0	0	0	0	0	0	0	0	0	0	0	0	0	0	11.1111	0	0	0	0	0	0	0	0	0	0.236407
ORF3a_V273L	0	0	0	0	0	0	0	0	0	0	0	0	0	0	0	0	0	0	0	0	0	0	0	0	0	0	0	0	0	0	0	11.1111	0	0	0	0	0	0	0	0	0	0	0	0	0	0	0	0.236407
ORF1ab_T183A	0	0	0	0	0	0	0	0	0	0	0	0	0	0	0	0	0	0	0	0	0	0	0	0	0	0	0	0	0	0	0	11.1111	0	0	0	0	0	0	0	0	0	0	0	0	0	0	0	0.236407
ORF1ab_silent_8782	0	0	0	0	0	0	0	0	0	0	0	0	0	0	0	0	0	0	0	0	0	0	0	0	0	0	0	0	0	0	0	11.1111	0	0	0	0	0	0	0	0	0	0	0	0	0	0	0	0.236407
ORF1ab_silent_10981	0	0	0	0	0	0	0	0	0	0	0	0	0	0	0	0	0	0	0	0	0	0	0	0	0	0	0	0	0	0	0	11.1111	0	0	0	0	0	0	0	0	0	0	0	0	0	0	0	0.236407
ORF1ab_silent_12043	0	0	0	0	0	0	0	0	0	0	0	0	0	0	0	0	0	0	0	0	0	0	0	0	0	0	0	0	0	0	0	11.1111	0	0	0	0	0	0	0	0	0	0	0	0	0	0	0	0.236407
N_K387N	0	0	0	0	0	0	0	0	0	0	0	0	0	0	0	0	0	0	0	0	0	0	0	0	0	0	0	0	0	0	0	11.1111	0	0	0	0	0	0	0	0	0	0	0	0	0	0	0	0.236407
ORF1ab_E159D	0	0	0	0	0	0	0	0	0	0	0	0	0	0	0	0	0	0	0	0	0	0	0	0	0	0	0	0	0	0	0	11.1111	0	0	0	0	0	0	0	0	0	0	0	0	0	0	0	0.236407
ORF1ab_silent_18099	0	0	0	0	0	0	0	0	0	0	0	0	0	0	0	0	0	0	0	0	0	0	0	0	0	0	0	0	0	0	0	11.1111	0	0	0	0	0	0	0	0	0	0	0	0	0	0	0	0.236407
ORF1ab_E444G	0	0	0	0	0	0	0	0	0	0	0	0	0	0	0	0	0	0	0	0	0	0	0	0	0	0	0	0	0	0	0	11.1111	0	0	0	0	0	0	0	0	0	0	0	0	0	0	0	0.236407
ORF1ab_P1936T	0	0	0	0	0	0	0	0	0	0	0	0	0	0	0	0	0	0	0	0	0	0	0	0	0	0	0	0	0	0	0	11.1111	0	0	0	0	0	0	0	0	0	0	0	0	0	0	0	0.236407
M_E167Q	0	0	0	0	0	0	0	0	0	0	0	0	0	0	0	0	0	0	0	0	0	0	0	0	0	0	0	0	0	0	0	11.1111	0	0	0	0	0	0	0	0	0	0	0	0	0	0	0	0.236407
M_silent_26625	0	0	0	0	0	0	0	0	0	0	0	0	0	0	0	0	0.308325	0	0.75188	10	0	0	0	0	0	0	0	0	0	0	0	0	0	0	0	0	0	0	0	0	0	0	0	0	0	0	0	0.235323
ORF1ab_silent_15237	0	0	0	0	0	0	0	0	0	0	0	0	0	0	0	0	0.102775	0	4.51128	0	0	0	0	0	0	0	0	0	0	0	0	0	0	0	0	0	0	0	0	0	0	6.15385	0	0	0	0	0	0.229104
ORF1ab_silent_5365	0	0	0	0	0	0	0	0	0	0	0	0	0	0	0	0	0	0	0	0	0.296736	10.4167	0	0	0	0	0	0	0	0	0	0	0	0	0	0	0	0	0	0	0	0	0	0	0	0	0	0.227945
M_silent_26828	0	0	0	0	0	0	0	0	0	0	0	0	0	0	0	0	0	0	3.00752	0	0	0	0	0	0	0	0	0	0	0	0	0	0	0	0	0	0	0	0	0	7.69231	0	0	0	0	0	0	0.227656
ORF1ab_M3221I	0	0	0	0	0	0	0	0	0	0	0	0	0	0	0	0	0	0	3.00752	0	0	0	0	0	0	0	0	0	0	0	0	0	0	0	0	0	0	0	0	0	7.69231	0	0	0	0	0	0	0.227656
ORF1ab_silent_6022	2.96296	0	0	0	0	0	0	0	7.69231	0	0	0	0	0	0	0	0	0	0	0	0	0	0	0	0	0	0	0	0	0	0	0	0	0	0	0	0	0	0	0	0	0	0	0	0	0	0	0.226708
ORF1ab_silent_4456	0	0	0	0	0	0	0	0	0	0	0	0	0	0	0	0	4.41932	0	0	0	6.23145	0	0	0	0	0	0	0	0	0	0	0	0	0	0	0	0	0	0	0	0	0	0	0	0	0	0	0.226612
ORF1ab_silent_19875	0	0	0	0	7.14286	0	0	0	0	0	0	0	0	0	0	3.44828	0	0	0	0	0	0	0	0	0	0	0	0	0	0	0	0	0	0	0	0	0	0	0	0	0	0	0	0	0	0	0	0.225343
ORF1ab_L1681F	0	0	0	0	0	0	0	0	0	0	0	0	0	0	0	5.17241	0.102775	0	0	0	0	0	0	0	0	0	0	0	0	0	0	0	0	0	0	0	0	0	5.26316	0	0	0	0	0	0	0	0	0.22422
ORF1ab_P1010S	0	0	0	0	0	0	0	0	0	0	0	0	0	0	0	5.17241	0.102775	0	0	0	0	0	0	0	0	0	0	0	0	0	0	0	0	0	0	0	0	0	5.26316	0	0	0	0	0	0	0	0	0.22422
ORF1ab_D629G	0	0	0	0	0	0	0	0	0	0	0	0	0	0	0	0	0	0	0.75188	0	0	2.08333	0	0	0	0	0	0	0	0	0	0	0	0	0	0	0	0	0	0	7.69231	0	0	0	0	0	0	0.22399
ORF1ab_silent_2470	0	0	0	0	0	10.5263	0	0	0	0	0	0	0	0	0	0	0	0	0	0	0	0	0	0	0	0	0	0	0	0	0	0	0	0	0	0	0	0	0	0	0	0	0	0	0	0	0	0.223964
S_silent_22510	0	0	0	0	0	10.5263	0	0	0	0	0	0	0	0	0	0	0	0	0	0	0	0	0	0	0	0	0	0	0	0	0	0	0	0	0	0	0	0	0	0	0	0	0	0	0	0	0	0.223964
ORF1ab_F1968I	0	0	0	0	0	0	0	0	0	0	0	0	0	0	0	0	0	0	0	0	0	0	0	0	0	0	0	0	0	0	0	0	0	0	0	0	0	0	10.5263	0	0	0	0	0	0	0	0	0.223964
ORF1ab_L629F	0	0	0	0	0	0	0	0	0	0	0	0	0	0	0	0	0.513875	0	0	0	0	0	0	0	0	0	0	0	0	0	0	0	0	0	0	0	0	0	0	0	0	0	0	0	10	0	0	0.223699
ORF6_silent_27291	9.25926	0	1.16279	0	0	0	0	0	0	0	0	0	0	0	0	0	0	0	0	0	0	0	0	0	0	0	0	0	0	0	0	0	0	0	0	0	0	0	0	0	0	0	0	0	0	0	0	0.221746
ORF1ab_silent_2113	0.37037	0	0	0	0	0	0	0	0	0	0	0	0	0	0	0	0.102775	0	2.25564	0	0	0	0	0	0	0	0	0	0	0	0	0	0	0	0	0	0	0	0	0	7.69231	0	0	0	0	0	0	0.221725
ORF8_I9S	0	0	0	0	0	0	0	0	0	0	0	0	0	0	0	0	0	0	0	0	0	10.4167	0	0	0	0	0	0	0	0	0	0	0	0	0	0	0	0	0	0	0	0	0	0	0	0	0	0.221631
ORF1ab_V868L	0	0	0	0	0	0	0	0	0	0	0	0	0	0	0	0	0	0	0	0	0	10.4167	0	0	0	0	0	0	0	0	0	0	0	0	0	0	0	0	0	0	0	0	0	0	0	0	0	0.221631
ORF1ab_silent_19572	0	0	0	0	0	0	0	0	0	0	0	0	0	0	0	0	0	0	0	0	0	10.4167	0	0	0	0	0	0	0	0	0	0	0	0	0	0	0	0	0	0	0	0	0	0	0	0	0	0.221631
ORF1ab_silent_13554	0.37037	0	0	0	0	0	0	0	0	0	0	0	0	0	0	0	0	0	0	0	0	0	0	10	0	0	0	0	0	0	0	0	0	0	0	0	0	0	0	0	0	0	0	0	0	0	0	0.220646
ORF3a_silent_25710	0	0	0	0	0	0	9.61538	0	0	0	0	0	0	0	0	0	0.719424	0	0	0	0	0	0	0	0	0	0	0	0	0	0	0	0	0	0	0	0	0	0	0	0	0	0	0	0	0	0	0.21989
ORF3a_L94F	0	0	0	0	0	0	0	0	0	0	0	0	0	0	0	0	0	0	1.50376	0	0	0	0	0	0	0	0	8.82353	0	0	0	0	0	0	0	0	0	0	0	0	0	0	0	0	0	0	0	0.21973
ORF1ab_A1432V	0	0	0	0	0	0	0	0	0	0	0	0	0	0	0	0	9.55807	0	0.75188	0	0	0	0	0	0	0	0	0	0	0	0	0	0	0	0	0	0	0	0	0	0	0	0	0	0	0	0	0.219361
N_silent_29311	0	0	0	0	0	0	0	0	0	0	0	0	0	0	0	0	0	0	0	0	0.296736	0	0	0	0	0	0	0	0	0	0	0	0	0	0	0	0	0	0	0	0	0	0	0	10	0	0	0.219079
ORF1ab_silent_10180	0	0	0	0	0	5.26316	0	0	0	5	0	0	0	0	0	0	0	0	0	0	0	0	0	0	0	0	0	0	0	0	0	0	0	0	0	0	0	0	0	0	0	0	0	0	0	0	0	0.218365
ORF1ab_H1613L	0	0	0	0	0	0	1.92308	0	0	0	0	0	0	0	0	0	0	0	0	0	0	0	0	0	0	8.33333	0	0	0	0	0	0	0	0	0	0	0	0	0	0	0	0	0	0	0	0	0	0.218221
ORF1ab_G99S	0	0	0	0	0	0	1.92308	0	0	0	0	0	0	0	0	0	0	0	0	0	0	0	0	0	0	8.33333	0	0	0	0	0	0	0	0	0	0	0	0	0	0	0	0	0	0	0	0	0	0.218221
ORF1ab_V1025L	0	0	0	0	0	0	0	0	0	0	0	0	0	0	0	0	0.20555	0	0	0	0	0	0	10	0	0	0	0	0	0	0	0	0	0	0	0	0	0	0	0	0	0	0	0	0	0	0	0.217139
ORF1ab_silent_4255	0.37037	0	0	0	0	0	0	0	0	0	0	0	0	0	0	0	7.70812	0	0	0	2.07715	0	0	0	0	0	0	0	0	0	0	0	0	0	0	0	0	0	0	0	0	0	0	0	0	0	0	0.216077
ORF1ab_silent_4543	0.37037	0	0	0	0	0	0	0	0	0	0	0	0	0	0	0	0	0	0	0	2.07715	0	0	0	0	0	0	0	0	0	0	0	0	0	0	0	0	0	0	0	7.69231	0	0	0	0	0	0	0.215741
S_L1244F	0	0	0	0	0	0	0	0	0	0	0	0	0	0	0	0	0.102775	0	0	0	0	0	0	10	0	0	0	0	0	0	0	0	0	0	0	0	0	0	0	0	0	0	0	0	0	0	0	0.214953
ORF1ab_C3301F	0	0	0	0	0	0	0	0	0	0	0	0	0	0	0	0	0.102775	0	0	0	0	0	0	10	0	0	0	0	0	0	0	0	0	0	0	0	0	0	0	0	0	0	0	0	0	0	0	0.214953
ORF1ab_silent_5236	0	0	0	0	0	0	5.76923	0	0	0	0	0	0	0	0	0	0	0	0	4.28571	0	0	0	0	0	0	0	0	0	0	0	0	0	0	0	0	0	0	0	0	0	0	0	0	0	0	0	0.213935
ORF1ab_silent_12820	0	0	0	0	0	0	0	0	0	0	0	0	0	0	0	0	0	0	0	0	0	0	0	0	0	0	0	0	0	0	0	0	0	0	0	0	0	0	0	0	0	0	0	0	10	0	0	0.212766
ORF1ab_silent_8299	0	0	0	0	0	0	0	0	0	0	0	0	0	0	0	0	0	0	0	0	0	0	0	10	0	0	0	0	0	0	0	0	0	0	0	0	0	0	0	0	0	0	0	0	0	0	0	0.212766
ORF1ab_silent_15942	0	0	0	0	0	0	0	0	0	0	0	0	0	0	0	0	0	0	0	10	0	0	0	0	0	0	0	0	0	0	0	0	0	0	0	0	0	0	0	0	0	0	0	0	0	0	0	0.212766
S_silent_25321	0	0	0	0	0	0	0	0	0	0	0	0	0	0	0	0	0	0	0	0	0	0	0	10	0	0	0	0	0	0	0	0	0	0	0	0	0	0	0	0	0	0	0	0	0	0	0	0.212766
ORF3a_silent_25854	0	0	0	0	0	0	0	0	0	0	0	0	0	0	0	0	0	0	0	0	0	0	0	10	0	0	0	0	0	0	0	0	0	0	0	0	0	0	0	0	0	0	0	0	0	0	0	0.212766
ORF1ab_N178T	0	0	0	0	0	0	0	0	0	0	0	0	0	0	0	0	0	0	0	0	0	0	0	10	0	0	0	0	0	0	0	0	0	0	0	0	0	0	0	0	0	0	0	0	0	0	0	0.212766
ORF1ab_I569T	0	0	0	0	0	0	0	0	0	0	0	0	0	0	0	0	0	0	0	0	0	0	0	10	0	0	0	0	0	0	0	0	0	0	0	0	0	0	0	0	0	0	0	0	0	0	0	0.212766
ORF1ab_F1214S	0	0	0	0	0	0	0	0	0	0	0	0	0	0	0	0	0	0	0	0	0	0	0	10	0	0	0	0	0	0	0	0	0	0	0	0	0	0	0	0	0	0	0	0	0	0	0	0.212766
ORF1ab_G588V	0	0	0	0	0	0	0	0	0	0	0	0	0	0	0	0	0	0	0	0	0	0	0	10	0	0	0	0	0	0	0	0	0	0	0	0	0	0	0	0	0	0	0	0	0	0	0	0.212766
S_A352V	0	0	0	0	0	0	0	0	0	0	0	0	0	0	0	0	0	0	0	0	0	0	0	10	0	0	0	0	0	0	0	0	0	0	0	0	0	0	0	0	0	0	0	0	0	0	0	0.212766
ORF1ab_silent_18684	0	0	0	0	0	0	0	0	0	0	0	0	0	0	0	0	0	0	0	0	0	0	0	10	0	0	0	0	0	0	0	0	0	0	0	0	0	0	0	0	0	0	0	0	0	0	0	0.212766
S_silent_24865	0	0	0	0	0	0	0	0	0	0	0	0	0	0	0	0	0	0	0	0	0	0	0	10	0	0	0	0	0	0	0	0	0	0	0	0	0	0	0	0	0	0	0	0	0	0	0	0.212766
ORF1ab_silent_19164	0	0	0	0	0	0	0	0	0	0	0	0	0	0	0	0	2.26105	0	0	0	0	0	0	0	0	0	0	0	0	0	0	0	0	0	0	0	0	0	0	0	7.69231	0	0	0	0	0	0	0.211774
S_N501T	0	0	0	0	0	0	0	0	0	0	0	0	0	0	0	0	0	0	2.25564	0	0	0	0	0	0	0	0	0	0	0	0	0	0	0	0	0	0	0	0	0	7.69231	0	0	0	0	0	0	0.211658
ORF7a_silent_27687	0	0	0	0	0	0	0	0	0	0	0	0	0	0	0	0	0	0	2.25564	0	0	0	0	0	0	0	0	0	0	0	0	0	0	0	0	0	0	0	0	0	7.69231	0	0	0	0	0	0	0.211658
ORF1ab_T999I	0	0	0	0	0	0	0	0	0	0	0	0	0	0	0	0	0.102775	0	1.50376	0	0	0	0	0	0	8.33333	0	0	0	0	0	0	0	0	0	0	0	0	0	0	0	0	0	0	0	0	0	0.211487
ORF1ab_silent_11956	0	0	0	0	0	0	0	0	0	0	0	0	0	0	0	0	0.102775	0	1.50376	0	0	0	0	0	0	8.33333	0	0	0	0	0	0	0	0	0	0	0	0	0	0	0	0	0	0	0	0	0	0.211487
N_K38R	0.740741	0	0	0	0	0	0	0	7.69231	0	0	0	0	0	0	0	0	0	1.50376	0	0	0	0	0	0	0	0	0	0	0	0	0	0	0	0	0	0	0	0	0	0	0	0	0	0	0	0	0.211421
ORF1ab_A2616V	0	0	0	0	0	0	9.61538	0	0	0	0	0	0	0	0	0	0	0	0	0	0.296736	0	0	0	0	0	0	0	0	0	0	0	0	0	0	0	0	0	0	0	0	0	0	0	0	0	0	0.210896
ORF7b_A43V	0.740741	0	0	0	0	0	0	0	0	0	0	0	0	0	0	0	0.513875	0	0	0	0.296736	0	0	0	0	8.33333	0	0	0	0	0	0	0	0	0	0	0	0	0	0	0	0	0	0	0	0	0	0.210312
ORF1ab_silent_17436	0	0	0	0	0	0	0	0	0	0	0	0	0	0	0	0	0.102775	0	4.51128	0	0	0	0	0	0	0	0	0	0	0	0	0	0	0	0	0	0	0	5.26316	0	0	0	0	0	0	0	0	0.210153
ORF1ab_P1096S	0	0	0	0	0	0	0	0	0	0	0	0	0	0	0	0	0	0	0	0	0.593472	2.08333	7.14286	0	0	0	0	0	0	0	0	0	0	0	0	0	0	0	0	0	0	0	0	0	0	0	0	0.208929
ORF1ab_P1727L	0	0	0	0	0	0	0	0	0	0	0	0	0	0	0	0	0.20555	7.84314	0	1.42857	0.296736	0	0	0	0	0	0	0	0	0	0	0	0	0	0	0	0	0	0	0	0	0	0	0	0	0	0	0.207957
ORF1ab_L681F	0	0	0	0	0	0	0	0	0	0	0	0	0	0	0	0	0	0	0	1.42857	0	0	0	0	0	8.33333	0	0	0	0	0	0	0	0	0	0	0	0	0	0	0	0	0	0	0	0	0	0.2077
ORF7a_T61I	0	0	0	0	0	0	0	0	0	0	0	0	0	0	0	0	0.102775	1.96078	0	0	0	0	0	0	0	0	0	0	0	0	0	0	0	0	0	0	0	0	0	0	7.69231	0	0	0	0	0	0	0.207572
ORF1ab_S549F	4.44444	0	0	0	0	5.26316	0	0	0	0	0	0	0	0	0	0	0	0	0	0	0	0	0	0	0	0	0	0	0	0	0	0	0	0	0	0	0	0	0	0	0	0	0	0	0	0	0	0.206545
ORF1ab_silent_20814	4.44444	0	0	0	0	5.26316	0	0	0	0	0	0	0	0	0	0	0	0	0	0	0	0	0	0	0	0	0	0	0	0	0	0	0	0	0	0	0	0	0	0	0	0	0	0	0	0	0	0.206545
ORF1ab_T2121I	0	0	0	0	0	0	0	0	0	0	0	0	0	0	0	0	0.4111	0	0	0	0	0	0	0	0	0	0	0	0	0	0	0	0	0	0	0	0	0	0	0	0	9.23077	0	0	0	0	0	0.205146
S_silent_21811	0.37037	0	0	0	0	0	0	0	0	0	0	0	0	0	0	0	0	0	3.00752	0	0	0	0	0	6.25	0	0	0	0	0	0	0	0	0	0	0	0	0	0	0	0	0	0	0	0	0	0	0.204849
ORF7a_silent_27552	0	0	0	0	0	0	9.61538	0	0	0	0	0	0	0	0	0	0	0	0	0	0	0	0	0	0	0	0	0	0	0	0	0	0	0	0	0	0	0	0	0	0	0	0	0	0	0	0	0.204583
ORF1ab_silent_7303	0	0	0	0	0	0	0	0	0	0	0	0	0	0	0	0	0.308325	0	1.50376	0	0	0	0	0	0	0	0	0	0	0	0	0	0	0	0	0	0	0	0	0	7.69231	0	0	0	0	0	0	0.202221
ORF1ab_silent_5536	0	0	0	0	0	0	0	0	0	0	0	0	0	0	0	0	7.39979	0	0	0	0	2.08333	0	0	0	0	0	0	0	0	0	0	0	0	0	0	0	0	0	0	0	0	0	0	0	0	0	0.201769
M_A81S	0	0	0	0	0	5.26316	0	0	0	0	0	0	0	0	0	0	0	0	0	0	0	4.16667	0	0	0	0	0	0	0	0	0	0	0	0	0	0	0	0	0	0	0	0	0	0	0	0	0	0.200635
ORF1ab_T2537I	0	0	0	0	0	0	0	0	0	0	0	0	0	0	0	0	0.822199	0	0	8.57143	0	0	0	0	0	0	0	0	0	0	0	0	0	0	0	0	0	0	0	0	0	0	0	0	0	0	0	0.199864
S_silent_22591	0	0	0	0	0	0	0	0	0	0	0	0	0	0	0	0	0.308325	0	9.02256	0	0	0	0	0	0	0	0	0	0	0	0	0	0	0	0	0	0	0	0	0	0	0	0	0	0	0	0	0.198529
ORF1ab_F3138S	9.25926	0	0	0	0	0	0	0	0	0	0	0	0	0	0	0	0	0	0	0	0	0	0	0	0	0	0	0	0	0	0	0	0	0	0	0	0	0	0	0	0	0	0	0	0	0	0	0.197006
N_silent_29194	0	0	0	0	0	0	0	0	0	0	0	0	0	0	0	0	0	0	3.00752	0	0	0	0	0	6.25	0	0	0	0	0	0	0	0	0	0	0	0	0	0	0	0	0	0	0	0	0	0	0.196968
ORF1ab_silent_1642	0	0	0	0	0	0	0	0	0	0	0	0	0	0	0	0	0	0	1.50376	0	0	0	0	0	0	0	0	0	0	0	0	0	0	0	0	0	0	0	0	0	7.69231	0	0	0	0	0	0	0.195661
ORF1ab_L3330F	0	0	0	0	7.14286	0	0	0	0	0	0	0	0	0	0	0	0	1.96078	0	0	0	0	0	0	0	0	0	0	0	0	0	0	0	0	0	0	0	0	0	0	0	0	0	0	0	0	0	0.193694
ORF3a_silent_25731	0	0	0	0	0	0	0	0	0	0	0	0	0	0	0	0	0	0	0.75188	0	0	0	0	0	0	8.33333	0	0	0	0	0	0	0	0	0	0	0	0	0	0	0	0	0	0	0	0	0	0.193302
ORF1ab_P4075S	0	0	0	0	0	0	0	0	0	0	0	0	0	0	0	0	0	0	0.75188	0	0	0	0	0	0	8.33333	0	0	0	0	0	0	0	0	0	0	0	0	0	0	0	0	0	0	0	0	0	0.193302
ORF1ab_L2298I	0	0	0	0	0	0	0	0	0	0	0	0	0	0	0	0	0	0	0.75188	0	0	0	0	0	0	8.33333	0	0	0	0	0	0	0	0	0	0	0	0	0	0	0	0	0	0	0	0	0	0.193302
ORF1ab_T3058I	0	0	1.16279	0	0	0	0	7.14286	0	0	0	0	0	0	0	0	0	0	0.75188	0	0	0	0	0	0	0	0	0	0	0	0	0	0	0	0	0	0	0	0	0	0	0	0	0	0	0	0	0.192713
ORF1ab_silent_11704	0	0	0	0	0	0	0	0	0	0	0	0	0	0	0	0	0.719424	0	0	0	0	0	0	0	0	0	0	0	0	0	0	0	0	0	0	8.33333	0	0	0	0	0	0	0	0	0	0	0	0.192612
ORF1ab_silent_9559	1.11111	0	0	0	0	0	1.92308	0	0	0	0	0	0	0	0	0	0	0	0.75188	0	0	0	0	0	0	0	0	0	0	0	0	0	0	0	0	0	0	0	5.26316	0	0	0	0	0	0	0	0	0.192537
ORF1ab_C2041Y	0	0	0	0	0	0	0	0	0	0	0	0	0	0	0	0	0	0	9.02256	0	0	0	0	0	0	0	0	0	0	0	0	0	0	0	0	0	0	0	0	0	0	0	0	0	0	0	0	0.191969
ORF1ab_T1555I	0	0	0	0	0	0	0	0	0	0	0	0	0	0	0	0	0	0	6.01504	0	2.96736	0	0	0	0	0	0	0	0	0	0	0	0	0	0	0	0	0	0	0	0	0	0	0	0	0	0	0.191115
ORF1ab_P1921Q	8.88889	0	0	0	0	0	0	0	0	0	0	0	0	0	0	0	0	0	0	0	0	0	0	0	0	0	0	0	0	0	0	0	0	0	0	0	0	0	0	0	0	0	0	0	0	0	0	0.189125
ORF1ab_D2980N	8.88889	0	0	0	0	0	0	0	0	0	0	0	0	0	0	0	0	0	0	0	0	0	0	0	0	0	0	0	0	0	0	0	0	0	0	0	0	0	0	0	0	0	0	0	0	0	0	0.189125
ORF1ab_silent_16915	8.88889	0	0	0	0	0	0	0	0	0	0	0	0	0	0	0	0	0	0	0	0	0	0	0	0	0	0	0	0	0	0	0	0	0	0	0	0	0	0	0	0	0	0	0	0	0	0	0.189125
ORF1ab_silent_17496	8.88889	0	0	0	0	0	0	0	0	0	0	0	0	0	0	0	0	0	0	0	0	0	0	0	0	0	0	0	0	0	0	0	0	0	0	0	0	0	0	0	0	0	0	0	0	0	0	0.189125
ORF1ab_K2310R	8.88889	0	0	0	0	0	0	0	0	0	0	0	0	0	0	0	0	0	0	0	0	0	0	0	0	0	0	0	0	0	0	0	0	0	0	0	0	0	0	0	0	0	0	0	0	0	0	0.189125
ORF1ab_silent_18129	0	0	0	0	7.14286	0	0	0	0	0	0	0	0	0	0	1.72414	0	0	0	0	0	0	0	0	0	0	0	0	0	0	0	0	0	0	0	0	0	0	0	0	0	0	0	0	0	0	0	0.188659
ORF1ab_L2497F	0	0	0	0	0	0	0	0	0	0	0	0	0	0	0	0	0.513875	0	0	0	0	0	0	0	0	0	0	0	0	0	0	0	0	0	0	8.33333	0	0	0	0	0	0	0	0	0	0	0	0.188238
ORF1ab_K1199R	0	0	0	0	0	0	0	0	0	0	0	0	0	0	0	0	0	0	0	0	0	0	0	0	0	0	0	8.82353	0	0	0	0	0	0	0	0	0	0	0	0	0	0	0	0	0	0	0	0.187735
ORF1ab_silent_17079	0	0	0	0	0	0	0	0	0	0	0	0	0	0	0	0	0	0	0	0	0	0	0	0	0	0	0	8.82353	0	0	0	0	0	0	0	0	0	0	0	0	0	0	0	0	0	0	0	0.187735
ORF1ab_silent_9319	0.37037	0	0	0	0	0	0	0	0	0	0	0	0	0	0	0	0.102775	0	0	0	0	8.33333	0	0	0	0	0	0	0	0	0	0	0	0	0	0	0	0	0	0	0	0	0	0	0	0	0	0.187372
ORF7b_del_3_27792	1.11111	0	0	0	0	0	0	0	7.69231	0	0	0	0	0	0	0	0	0	0	0	0	0	0	0	0	0	0	0	0	0	0	0	0	0	0	0	0	0	0	0	0	0	0	0	0	0	0	0.187307
ORF1ab_P1427S	0.740741	0	0	0	0	0	0	0	0	0	0	0	0	0	0	1.72414	0	0	0	0	0	6.25	0	0	0	0	0	0	0	0	0	0	0	0	0	0	0	0	0	0	0	0	0	0	0	0	0	0.185423
ORF1ab_D2505N	0.37037	0	0	0	0	0	0	0	0	0	0	0	0	0	0	0	0	0	0	0	0	0	0	0	0	8.33333	0	0	0	0	0	0	0	0	0	0	0	0	0	0	0	0	0	0	0	0	0	0.185185
N_T16M	0.37037	0	0	0	0	0	0	0	0	0	0	0	0	0	0	0	0	0	0	0	0	0	0	0	0	0	0	0	0	0	0	0	0	0	0	8.33333	0	0	0	0	0	0	0	0	0	0	0	0.185185
ORF1ab_L605F	0.37037	0	0	0	0	0	0	0	0	0	0	0	0	0	0	0	0	0	0	0	0	0	0	0	0	8.33333	0	0	0	0	0	0	0	0	0	0	0	0	0	0	0	0	0	0	0	0	0	0.185185
N_silent_28849	0	0	0	0	0	0	0	0	0	0	0	0	0	0	0	0	0.102775	0	5.26316	0	0	0	0	0	0	0	0	0	0	0	0	0	0	0	0	0	0	0	0	0	0	0	0	0	3.33333	0	0	0.185091
N_silent_28744	0.740741	0	0	0	0	5.26316	1.92308	0	0	0	0	0	0	0	0	0	0	0	0.75188	0	0	0	0	0	0	0	0	0	0	0	0	0	0	0	0	0	0	0	0	0	0	0	0	0	0	0	0	0.184656
M_A2S	0	0	0	0	0	0	0	0	0	0	0	0	0	0	0	0	0	0	0	0	0.296736	0	0	0	0	8.33333	0	0	0	0	0	0	0	0	0	0	0	0	0	0	0	0	0	0	0	0	0	0.183618
ORF1ab_silent_4021	0	0	0	0	0	0	0	0	0	0	0	0	0	0	0	8.62069	0	0	0	0	0	0	0	0	0	0	0	0	0	0	0	0	0	0	0	0	0	0	0	0	0	0	0	0	0	0	0	0.183419
ORF1ab_silent_19380	3.33333	0	0	0	0	5.26316	0	0	0	0	0	0	0	0	0	0	0	0	0	0	0	0	0	0	0	0	0	0	0	0	0	0	0	0	0	0	0	0	0	0	0	0	0	0	0	0	0	0.182904
S_silent_24928	0	0	0	0	0	5.26316	0	0	0	0	0	0	0	0	0	0	0	0	0	0	0	0	0	0	0	0	0	0	0	0	0	0	0	0	0	0	0	0	0	0	0	0	0	0	3.33333	0	0	0.182904
ORF1ab_P4211L	0	0	0	0	0	0	0	0	0	0	0	0	0	0	0	0	0	0	0	8.57143	0	0	0	0	0	0	0	0	0	0	0	0	0	0	0	0	0	0	0	0	0	0	0	0	0	0	0	0.182371
S_H49Y	0	0	0	0	0	0	0	0	0	0	0	0	0	0	0	0	0.20555	0	0	0	0.593472	0	0	0	0	0	0	0	0	0	0	0	0	0	0	0	0	0	0	0	7.69231	0	0	0	0	0	0	0.180667
ORF1ab_silent_10279	0	0	0	0	0	0	0	0	0	0	0	0	0	0	0	1.72414	0.20555	0	0	0	0.296736	0	0	0	6.25	0	0	0	0	0	0	0	0	0	0	0	0	0	0	0	0	0	0	0	0	0	0	0.180349
ORF1ab_silent_529	0.37037	0	0	0	0	0	0	0	7.69231	0	0	0	0	0	0	0	0.4111	0	0	0	0	0	0	0	0	0	0	0	0	0	0	0	0	0	0	0	0	0	0	0	0	0	0	0	0	0	0	0.180293
ORF1ab_silent_19881	0	0	0	0	0	0	0	0	7.69231	0	0	0	0	0	0	0	0	0	0.75188	0	0	0	0	0	0	0	0	0	0	0	0	0	0	0	0	0	0	0	0	0	0	0	0	0	0	0	0	0.179664
ORF1ab_T1250I	0	0	0	0	0	0	0	0	0	0	0	0	0	0	0	0	0	0	0.75188	0	0	0	0	0	0	0	0	0	0	0	0	0	0	0	0	0	0	0	0	0	7.69231	0	0	0	0	0	0	0.179664
ORF1ab_M3527V	0	0	0	0	0	0	0	0	0	0	0	0	0	0	0	0	0	0	0.75188	0	0	0	0	0	0	0	0	0	0	0	0	0	0	0	0	0	0	0	0	0	7.69231	0	0	0	0	0	0	0.179664
ORF1ab_C1906*	0	0	0	0	0	0	0	0	0	0	0	0	0	0	0	0	0	0	0.75188	0	0	0	0	0	0	0	0	0	0	0	0	0	0	0	0	0	0	0	0	0	7.69231	0	0	0	0	0	0	0.179664
S_K1073N	0	0	0	0	0	0	0	0	0	0	0	0	0	0	0	0	0.102775	0	0	0	0	0	0	0	0	8.33333	0	0	0	0	0	0	0	0	0	0	0	0	0	0	0	0	0	0	0	0	0	0.179492
S_silent_24418	0	0	0	0	0	0	0	0	0	0	0	0	0	0	0	0	0.102775	0	0	0	0	0	0	0	0	8.33333	0	0	0	0	0	0	0	0	0	0	0	0	0	0	0	0	0	0	0	0	0	0.179492
ORF1ab_silent_4586	0	0	0	0	0	0	0	0	0	0	0	0	0	0	0	0	0.102775	0	0	0	0	0	0	0	0	8.33333	0	0	0	0	0	0	0	0	0	0	0	0	0	0	0	0	0	0	0	0	0	0.179492
ORF1ab_silent_9823	0.740741	0	0	0	0	0	0	0	7.69231	0	0	0	0	0	0	0	0	0	0	0	0	0	0	0	0	0	0	0	0	0	0	0	0	0	0	0	0	0	0	0	0	0	0	0	0	0	0	0.179427
ORF1ab_silent_20649	0.740741	0	0	0	0	0	0	0	7.69231	0	0	0	0	0	0	0	0	0	0	0	0	0	0	0	0	0	0	0	0	0	0	0	0	0	0	0	0	0	0	0	0	0	0	0	0	0	0	0.179427
S_silent_25159	0.37037	0	0	0	0	0	0	0	0	0	0	0	0	0	0	0	0	0	0	0	0.296736	0	0	0	0	0	0	0	0	0	0	0	0	0	0	0	0	0	0	0	0	7.69231	0	0	0	0	0	0.17786
M_silent_26801	0	0	4.65116	0	0	0	0	0	0	0	0	0	0	0	0	0	0	1.96078	0	1.42857	0.296736	0	0	0	0	0	0	0	0	0	0	0	0	0	0	0	0	0	0	0	0	0	0	0	0	0	0	0.177388
ORF1ab_silent_7843	0	0	0	0	0	0	0	0	0	0	0	0	0	0	0	0	0	0	0	0	0	0	0	0	0	0	0	0	0	0	0	0	0	0	0	8.33333	0	0	0	0	0	0	0	0	0	0	0	0.177305
ORF1ab_silent_13536	0	0	0	0	0	0	0	0	0	0	0	0	0	0	0	0	0	0	0	0	0	0	0	0	0	0	0	0	0	0	0	0	0	0	0	8.33333	0	0	0	0	0	0	0	0	0	0	0	0.177305
N_A308S	0	0	0	0	0	0	0	0	0	0	0	0	0	0	0	0	0	0	0	0	0	0	0	0	0	0	0	0	0	0	0	0	0	0	0	8.33333	0	0	0	0	0	0	0	0	0	0	0	0.177305
ORF1ab_A3023T	0	0	0	0	0	0	0	0	0	0	0	0	0	0	0	0	0	0	0	0	0	0	0	0	0	0	0	0	0	0	0	0	0	0	0	8.33333	0	0	0	0	0	0	0	0	0	0	0	0.177305
ORF1ab_G442D	0	0	0	0	0	0	0	0	0	0	0	0	0	0	0	0	0	0	0	0	0	0	0	0	0	0	0	0	0	0	0	0	0	0	0	8.33333	0	0	0	0	0	0	0	0	0	0	0	0.177305
ORF1ab_T760I	0	0	0	0	0	0	0	0	0	0	0	0	0	0	0	0	0	0	0	0	0	0	0	0	0	0	0	0	0	0	0	0	0	0	0	8.33333	0	0	0	0	0	0	0	0	0	0	0	0.177305
ORF3a_del_9_25416	0	0	0	0	0	0	0	0	0	0	0	0	0	0	0	0	0	0	0	0	0	0	0	0	0	0	0	0	0	0	0	0	0	0	0	8.33333	0	0	0	0	0	0	0	0	0	0	0	0.177305
ORF1ab_P2929L	0	0	0	0	0	0	0	0	0	0	0	0	0	0	0	0	0	0	0	0	0	0	0	0	0	0	0	0	0	0	0	0	0	0	0	8.33333	0	0	0	0	0	0	0	0	0	0	0	0.177305
ORF1ab_silent_10168	0	0	0	0	0	0	0	0	0	0	0	0	0	0	0	0	0	0	0	0	0	0	0	0	0	0	0	0	0	0	0	0	0	0	0	8.33333	0	0	0	0	0	0	0	0	0	0	0	0.177305
ORF1ab_P1977L	0	0	0	0	0	0	0	0	0	0	0	0	0	0	0	0	0	0	0	0	0	8.33333	0	0	0	0	0	0	0	0	0	0	0	0	0	0	0	0	0	0	0	0	0	0	0	0	0	0.177305
N_S193I	0	0	0	0	0	0	0	0	0	0	0	0	0	0	0	0	0	0	0	0	0	8.33333	0	0	0	0	0	0	0	0	0	0	0	0	0	0	0	0	0	0	0	0	0	0	0	0	0	0.177305
ORF1ab_P1497S	0	0	0	0	0	0	0	0	0	0	0	0	0	0	0	0	0	0	0	0	0	0	0	0	0	8.33333	0	0	0	0	0	0	0	0	0	0	0	0	0	0	0	0	0	0	0	0	0	0.177305
ORF1ab_silent_15297	0	0	0	0	0	0	0	0	0	0	0	0	0	0	0	0	0	0	0	0	0	0	0	0	0	8.33333	0	0	0	0	0	0	0	0	0	0	0	0	0	0	0	0	0	0	0	0	0	0.177305
ORF1ab_G1145S	0	0	0	0	0	0	0	0	0	0	0	0	0	0	0	0	0	0	0	0	0	0	0	0	0	8.33333	0	0	0	0	0	0	0	0	0	0	0	0	0	0	0	0	0	0	0	0	0	0.177305
S_silent_21772	0	0	0	0	0	0	0	0	0	0	0	0	0	0	0	0	0	0	0	0	0	0	0	0	0	8.33333	0	0	0	0	0	0	0	0	0	0	0	0	0	0	0	0	0	0	0	0	0	0.177305
S_D88H	0	0	0	0	0	0	0	0	0	0	0	0	0	0	0	0	0	0	0	0	0	0	0	0	0	8.33333	0	0	0	0	0	0	0	0	0	0	0	0	0	0	0	0	0	0	0	0	0	0.177305
S_silent_22708	0	0	0	0	0	0	0	0	0	0	0	0	0	0	0	0	0	0	0	0	0	0	0	0	0	8.33333	0	0	0	0	0	0	0	0	0	0	0	0	0	0	0	0	0	0	0	0	0	0.177305
ORF7a_silent_27738	0	0	0	0	0	0	0	0	0	0	0	0	0	0	0	0	0	0	0	0	0	0	0	0	0	8.33333	0	0	0	0	0	0	0	0	0	0	0	0	0	0	0	0	0	0	0	0	0	0.177305
ORF7b_C41V	0	0	0	0	0	0	0	0	0	0	0	0	0	0	0	0	0	0	0	0	0	0	0	0	0	8.33333	0	0	0	0	0	0	0	0	0	0	0	0	0	0	0	0	0	0	0	0	0	0.177305
ORF1ab_G2201V	0	0	0	0	0	0	0	0	0	0	0	0	0	0	0	0	0	0	0	0	0	0	0	0	0	0	0	0	0	0	0	0	0	0	0	8.33333	0	0	0	0	0	0	0	0	0	0	0	0.177305
ORF1ab_L2620F	0	0	0	0	0	0	0	0	0	0	0	0	0	0	0	0	0	0	0	0	0	0	0	0	0	8.33333	0	0	0	0	0	0	0	0	0	0	0	0	0	0	0	0	0	0	0	0	0	0.177305
ORF1ab_A3856V	0	0	0	0	0	0	0	0	0	0	0	0	0	0	0	0	0	0	0	0	0	0	0	0	0	8.33333	0	0	0	0	0	0	0	0	0	0	0	0	0	0	0	0	0	0	0	0	0	0.177305
ORF1ab_V1222A	0	0	0	0	0	0	0	0	0	0	0	0	0	0	0	0	0	0	0	0	0	0	0	0	0	8.33333	0	0	0	0	0	0	0	0	0	0	0	0	0	0	0	0	0	0	0	0	0	0.177305
ORF1ab_Q2702H	0	0	0	0	0	0	0	0	0	0	0	0	0	0	0	0	0	0	0	0	0	0	0	0	0	8.33333	0	0	0	0	0	0	0	0	0	0	0	0	0	0	0	0	0	0	0	0	0	0.177305
ORF1ab_silent_17934	0	0	0	0	0	0	0	0	0	0	0	0	0	0	0	0	0	0	0	0	0	0	0	0	0	8.33333	0	0	0	0	0	0	0	0	0	0	0	0	0	0	0	0	0	0	0	0	0	0.177305
N_V392L	0	0	0	0	0	0	0	0	0	0	0	0	0	0	0	0	0	0	0	0	0	0	0	0	0	8.33333	0	0	0	0	0	0	0	0	0	0	0	0	0	0	0	0	0	0	0	0	0	0.177305
ORF1ab_silent_5878	0	0	0	0	0	0	0	0	0	0	0	0	0	0	0	0	0	0	0	0	0	8.33333	0	0	0	0	0	0	0	0	0	0	0	0	0	0	0	0	0	0	0	0	0	0	0	0	0	0.177305
ORF1ab_C2160F	0	0	0	0	0	0	0	0	0	0	0	0	0	0	0	0	0	0	0	0	0	0	0	0	0	8.33333	0	0	0	0	0	0	0	0	0	0	0	0	0	0	0	0	0	0	0	0	0	0.177305
ORF1ab_T2084I	0	0	0	0	0	0	0	0	0	0	0	0	0	0	0	0	0	0	0	0	0	0	0	0	0	8.33333	0	0	0	0	0	0	0	0	0	0	0	0	0	0	0	0	0	0	0	0	0	0.177305
S_S730P	0	0	0	0	0	0	0	0	0	0	0	0	0	0	0	0	0	0	0	0	0	0	0	0	0	8.33333	0	0	0	0	0	0	0	0	0	0	0	0	0	0	0	0	0	0	0	0	0	0.177305
ORF1ab_silent_11300	0	0	0	0	0	0	0	0	0	0	0	0	0	0	0	0	0	0	0	0	0.593472	0	0	0	0	0	0	0	0	0	0	0	0	0	0	0	0	0	0	0	7.69231	0	0	0	0	0	0	0.176293
ORF1ab_T1035I	0.37037	0	0	0	0	0	0	0	0	0	0	0	0	0	0	0	0	0	0.75188	0	0	0	7.14286	0	0	0	0	0	0	0	0	0	0	0	0	0	0	0	0	0	0	0	0	0	0	0	0	0.175853
ORF1ab_silent_382	1.11111	0	0	0	0	0	0	0	0	0	0	0	0	0	0	0	0	0	0	0	0	0	7.14286	0	0	0	0	0	0	0	0	0	0	0	0	0	0	0	0	0	0	0	0	0	0	0	0	0.175616
ORF1ab_silent_9952	0.37037	0	0	0	0	0	0	0	0	0	0	0	0	0	0	0	0.102775	0	3.00752	1.42857	0	0	0	0	0	0	0	0	0	0	0	0	0	0	0	0	0	0	0	0	0	0	0	0	3.33333	0	0	0.175374
ORF1ab_silent_20451	0	0	8.13953	0	0	0	0	0	0	0	0	0	0	0	0	0	0.102775	0	0	0	0	0	0	0	0	0	0	0	0	0	0	0	0	0	0	0	0	0	0	0	0	0	0	0	0	0	0	0.175368
M_silent_26759	0	0	8.13953	0	0	0	0	0	0	0	0	0	0	0	0	0	0	0	0	0	0	0	0	0	0	0	0	0	0	0	0	0	0	0	0	0	0	0	0	0	0	0	0	0	0	0	0	0.173182
ORF1ab_P2531S	0.37037	0	0	0	7.14286	0	0	0	0	0	0	0	0	0	0	0	0	0	0	0	0.593472	0	0	0	0	0	0	0	0	0	0	0	0	0	0	0	0	0	0	0	0	0	0	0	0	0	0	0.172483
ORF8_Q18*	0	0	0	0	0	0	0	0	0	0	0	0	0	0	0	0	0.102775	0	0	0	0.296736	0	0	0	0	0	0	0	0	0	0	0	0	0	0	0	0	0	0	0	7.69231	0	0	0	0	0	0	0.172166
ORF6_silent_27360	0.37037	0	0	0	0	0	0	0	0	0	0	0	0	0	0	0	0	0	0	0	0	0	0	0	0	0	0	0	0	0	0	0	0	0	0	0	0	0	0	0	7.69231	0	0	0	0	0	0	0.171546
N_silent_29044	0	0	0	0	0	0	0	0	0	0	0	0	0	0	0	0	8.01644	0	0	0	0	0	0	0	0	0	0	0	0	0	0	0	0	0	0	0	0	0	0	0	0	0	0	0	0	0	0	0.170563
ORF1ab_silent_9190	0	0	0	0	0	0	0	0	0	0	0	0	0	0	0	1.72414	0	0	0	0	0	6.25	0	0	0	0	0	0	0	0	0	0	0	0	0	0	0	0	0	0	0	0	0	0	0	0	0	0.169663
ORF1ab_A1291V	0	0	0	0	7.14286	0	0	0	0	0	0	0	0	0	0	0	0	0	0.75188	0	0	0	0	0	0	0	0	0	0	0	0	0	0	0	0	0	0	0	0	0	0	0	0	0	0	0	0	0.167973
M_silent_26951	0	0	0	0	7.14286	0	0	0	0	0	0	0	0	0	0	0	0	0	0.75188	0	0	0	0	0	0	0	0	0	0	0	0	0	0	0	0	0	0	0	0	0	0	0	0	0	0	0	0	0.167973
ORF1ab_S3158G	0	0	0	0	0	0	0	7.14286	0	0	0	0	0	0	0	0	0	0	0.75188	0	0	0	0	0	0	0	0	0	0	0	0	0	0	0	0	0	0	0	0	0	0	0	0	0	0	0	0	0.167973
ORF1ab_silent_8179	0	0	0	0	0	0	0	0	7.69231	0	0	0	0	0	0	0	0.102775	0	0	0	0	0	0	0	0	0	0	0	0	0	0	0	0	0	0	0	0	0	0	0	0	0	0	0	0	0	0	0.165853
E_silent_26256	0	0	0	0	0	0	0	0	0	0	0	0	0	0	0	0	0.102775	0	0	0	0	0	0	0	0	0	0	0	0	0	0	0	0	0	0	0	0	0	0	0	7.69231	0	0	0	0	0	0	0.165853
ORF1ab_silent_14358	0	0	0	0	0	0	0	0	0	0	0	0	0	0	0	0	0.102775	0	0	0	0	0	0	0	0	0	0	0	0	0	0	0	0	0	0	0	0	0	0	0	7.69231	0	0	0	0	0	0	0.165853
ORF1ab_V2754I	0	0	0	0	0	0	0	0	0	0	0	0	0	0	0	0	0.102775	0	0	0	0	0	0	0	0	0	0	0	0	0	0	0	0	0	0	0	0	0	0	0	7.69231	0	0	0	0	0	0	0.165853
S_silent_23638	0	0	0	0	0	0	0	0	0	0	0	0	0	0	0	0	0	0	0	0	0	0	0	0	6.25	0	0	0	0	0	0	0	0	0	0	0	0	0	0	0	0	1.53846	0	0	0	0	0	0.165712
ORF3a_T151I	0	0	0	0	0	0	0	0	0	0	0	0	0	0	0	0	3.6999	0	0.75188	0	0	0	0	0	0	0	0	0	0	0	0	0	0	0	0	0	0	0	0	0	0	0	0	0	3.33333	0	0	0.165641
S_silent_24382	0.740741	0	0	0	0	0	0	0	0	0	0	0	0	0	0	6.89655	0.102775	0	0	0	0	0	0	0	0	0	0	0	0	0	0	0	0	0	0	0	0	0	0	0	0	0	0	0	0	0	0	0.164682
S_P812L	0	0	0	0	0	0	0	0	0	0	0	0	0	0	0	0	0	0	0	0	0.593472	0	7.14286	0	0	0	0	0	0	0	0	0	0	0	0	0	0	0	0	0	0	0	0	0	0	0	0	0.164603
ORF3a_T175I	0	0	1.16279	0	0	0	0	0	0	0	0	0	0	0	0	0	0	0	0	0	0.296736	0	0	0	6.25	0	0	0	0	0	0	0	0	0	0	0	0	0	0	0	0	0	0	0	0	0	0	0.164032
S_silent_22783	0	0	0	0	0	0	7.69231	0	0	0	0	0	0	0	0	0	0	0	0	0	0	0	0	0	0	0	0	0	0	0	0	0	0	0	0	0	0	0	0	0	0	0	0	0	0	0	0	0.163666
ORF1ab_C2165W	0	0	0	0	0	0	7.69231	0	0	0	0	0	0	0	0	0	0	0	0	0	0	0	0	0	0	0	0	0	0	0	0	0	0	0	0	0	0	0	0	0	0	0	0	0	0	0	0	0.163666
N_D348H	0	0	0	0	0	0	0	0	7.69231	0	0	0	0	0	0	0	0	0	0	0	0	0	0	0	0	0	0	0	0	0	0	0	0	0	0	0	0	0	0	0	0	0	0	0	0	0	0	0.163666
ORF1ab_P276S	0	0	0	0	0	0	0	0	0	0	0	0	0	0	0	0	0	0	0	0	0	0	0	0	0	0	0	0	0	0	0	0	0	0	0	0	0	0	0	0	0	7.69231	0	0	0	0	0	0.163666
ORF1ab_silent_5248	0	0	0	0	0	0	0	0	0	0	0	0	0	0	0	0	0	0	0	0	0	0	0	0	0	0	0	0	0	0	0	0	0	0	0	0	0	0	0	0	0	7.69231	0	0	0	0	0	0.163666
ORF1ab_I2465L	0	0	0	0	0	0	0	0	7.69231	0	0	0	0	0	0	0	0	0	0	0	0	0	0	0	0	0	0	0	0	0	0	0	0	0	0	0	0	0	0	0	0	0	0	0	0	0	0	0.163666
S_silent_23978	0	0	0	0	0	0	0	0	7.69231	0	0	0	0	0	0	0	0	0	0	0	0	0	0	0	0	0	0	0	0	0	0	0	0	0	0	0	0	0	0	0	0	0	0	0	0	0	0	0.163666
N_G179S	0	0	0	0	0	0	0	0	7.69231	0	0	0	0	0	0	0	0	0	0	0	0	0	0	0	0	0	0	0	0	0	0	0	0	0	0	0	0	0	0	0	0	0	0	0	0	0	0	0.163666
ORF1ab_silent_2389	0	0	0	0	0	0	0	0	7.69231	0	0	0	0	0	0	0	0	0	0	0	0	0	0	0	0	0	0	0	0	0	0	0	0	0	0	0	0	0	0	0	0	0	0	0	0	0	0	0.163666
S_D936H	0	0	0	0	0	0	0	0	7.69231	0	0	0	0	0	0	0	0	0	0	0	0	0	0	0	0	0	0	0	0	0	0	0	0	0	0	0	0	0	0	0	0	0	0	0	0	0	0	0.163666
N_A119S	0	0	0	0	0	0	0	0	0	0	0	0	0	0	0	0	0	0	0	0	0	0	0	0	0	0	0	0	0	0	0	0	0	0	0	0	0	0	0	0	7.69231	0	0	0	0	0	0	0.163666
ORF1ab_D1036E	0	0	0	0	0	0	0	0	0	0	0	0	0	0	0	0	0	0	0	0	0	0	0	0	0	0	0	0	0	0	0	0	0	0	0	0	0	0	0	0	7.69231	0	0	0	0	0	0	0.163666
ORF1ab_silent_12649	0	0	0	0	0	0	0	0	0	0	0	0	0	0	0	0	0	0	0	0	0	0	0	0	0	0	0	0	0	0	0	0	0	0	0	0	0	0	0	0	7.69231	0	0	0	0	0	0	0.163666
ORF1ab_silent_17151	0	0	0	0	0	0	0	0	0	0	0	0	0	0	0	0	0	0	0	0	0	0	0	0	0	0	0	0	0	0	0	0	0	0	0	0	0	0	0	0	7.69231	0	0	0	0	0	0	0.163666
ORF1ab_silent_20139	0	0	0	0	0	0	0	0	0	0	0	0	0	0	0	0	0	0	0	0	0	0	0	0	0	0	0	0	0	0	0	0	0	0	0	0	0	0	0	0	7.69231	0	0	0	0	0	0	0.163666
ORF1ab_P2321L	0	0	0	0	0	0	0	0	0	0	0	0	0	0	0	0	0	0	0	0	0	0	0	0	0	0	0	0	0	0	0	0	0	0	0	0	0	0	0	0	7.69231	0	0	0	0	0	0	0.163666
S_silent_21742	0	0	0	0	0	0	0	0	0	0	0	0	0	0	0	0	0	0	0	0	0	0	0	0	0	0	0	0	0	0	0	0	0	0	0	0	0	0	0	0	7.69231	0	0	0	0	0	0	0.163666
ORF1ab_silent_14754	0	0	0	0	0	0	0	0	0	0	0	0	0	0	0	0	0	0	0	0	0	0	0	0	0	0	0	0	0	0	0	0	0	0	0	0	0	0	0	0	7.69231	0	0	0	0	0	0	0.163666
ORF1ab_D2361N	0	0	0	0	0	0	0	0	0	0	0	0	0	0	0	0	0	0	0	0	0	0	0	0	0	0	0	0	0	0	0	0	0	0	0	0	0	0	0	0	7.69231	0	0	0	0	0	0	0.163666
ORF6_V24I	0	0	0	0	0	0	0	0	0	0	0	0	0	0	0	0	0	0	0	0	0	0	0	0	0	0	0	0	0	0	0	0	0	0	0	0	0	0	0	0	7.69231	0	0	0	0	0	0	0.163666
ORF1ab_silent_1798	0	0	0	0	0	0	0	0	0	0	0	0	0	0	0	0	0	0	0	0	0	0	0	0	0	0	0	0	0	0	0	0	0	0	0	0	0	0	0	0	7.69231	0	0	0	0	0	0	0.163666
ORF1ab_D3994N	0	0	0	0	0	0	0	0	0	0	0	0	0	0	0	0	0	0	0	0	0	0	0	0	0	0	0	0	0	0	0	0	0	0	0	0	0	0	0	0	7.69231	0	0	0	0	0	0	0.163666
ORF1ab_silent_712	0	0	0	0	0	0	0	0	0	0	0	0	0	0	0	0	0	0	0	0	0	0	0	0	0	0	0	0	0	0	0	0	0	0	0	0	0	0	0	0	7.69231	0	0	0	0	0	0	0.163666
S_A1078T	0	0	0	0	0	0	0	0	0	0	0	0	0	0	0	0	0	0	0	0	0	0	0	0	0	0	0	0	0	0	0	0	0	0	0	0	0	0	0	0	7.69231	0	0	0	0	0	0	0.163666
ORF1ab_silent_1310	0	0	0	0	0	0	0	0	0	0	0	0	0	0	0	0	0	0	0	0	0	0	0	0	0	0	0	0	0	0	0	0	0	0	0	0	0	0	0	0	7.69231	0	0	0	0	0	0	0.163666
ORF1ab_Y2608N	0	0	0	0	0	0	0	0	0	0	0	0	0	0	0	0	0	0	0	0	0	0	0	0	0	0	0	0	0	0	0	0	0	0	0	0	0	0	0	0	7.69231	0	0	0	0	0	0	0.163666
S_F201L	0	0	0	0	0	0	0	0	0	0	0	0	0	0	0	0	0	0	0	0	0	0	0	0	0	0	0	0	0	0	0	0	0	0	0	0	0	0	0	0	7.69231	0	0	0	0	0	0	0.163666
ORF1ab_silent_21141	0	0	0	0	0	0	0	0	0	0	0	0	0	0	0	0	0	0	0	0	0	0	0	0	0	0	0	0	0	0	0	0	0	0	0	0	0	0	0	0	7.69231	0	0	0	0	0	0	0.163666
N_silent_29269	0.37037	0	0	0	0	0	0	0	0	0	0	0	0	0	0	0	0	0	0	0	0	4.16667	0	0	0	0	0	0	0	0	0	0	0	0	0	0	0	0	0	0	0	3.07692	0	0	0	0	0	0.161999
ORF1ab_Q3966R	0	0	0	0	0	0	0	0	0	0	0	0	0	0	0	0	7.60534	0	0	0	0	0	0	0	0	0	0	0	0	0	0	0	0	0	0	0	0	0	0	0	0	0	0	0	0	0	0	0.161816
ORF1ab_del_9_686	0.740741	0	0	0	0	0	0	0	0	0	0	0	0	0	0	0	0.719424	0	0	2.85714	0.296736	0	0	0	0	0	0	2.94118	0	0	0	0	0	0	0	0	0	0	0	0	0	0	0	0	0	0	0	0.160749
ORF1ab_S2900L	0	0	0	0	0	0	0	0	0	0	0	0	0	0	0	0	0.102775	0	0	0	0.296736	0	7.14286	0	0	0	0	0	0	0	0	0	0	0	0	0	0	0	0	0	0	0	0	0	0	0	0	0.160476
ORF1ab_silent_9661	0	0	0	0	0	0	0	0	0	0	0	0	0	0	0	0	0	0	2.25564	0	0	0	0	0	0	0	0	0	0	0	0	0	0	0	0	0	0	0	5.26316	0	0	0	0	0	0	0	0	0.159974
S_silent_23557	0.37037	0	0	0	7.14286	0	0	0	0	0	0	0	0	0	0	0	0	0	0	0	0	0	0	0	0	0	0	0	0	0	0	0	0	0	0	0	0	0	0	0	0	0	0	0	0	0	0	0.159856
ORF7a_silent_27630	0	0	0	0	0	0	0	0	0	0	0	0	0	0	0	6.89655	0	0	0	0	0.593472	0	0	0	0	0	0	0	0	0	0	0	0	0	0	0	0	0	0	0	0	0	0	0	0	0	0	0.159362
ORF7a_del_17_27564	0	0	0	0	7.14286	0	0	0	0	0	0	0	0	0	0	0	0	0	0	0	0.296736	0	0	0	0	0	0	0	0	0	0	0	0	0	0	0	0	0	0	0	0	0	0	0	0	0	0	0.158289
ORF1ab_S1218G	0	0	0	0	0	0	0	0	0	0	0	0	0	0	0	0	7.39979	0	0	0	0	0	0	0	0	0	0	0	0	0	0	0	0	0	0	0	0	0	0	0	0	0	0	0	0	0	0	0.157442
S_K558N	0	0	0	0	0	0	0	0	0	0	0	0	0	0	0	0	7.39979	0	0	0	0	0	0	0	0	0	0	0	0	0	0	0	0	0	0	0	0	0	0	0	0	0	0	0	0	0	0	0.157442
ORF1ab_silent_18486	2.22222	0	2.32558	0	0	0	0	0	0	0	0	0	0	0	0	0	0.20555	0	0	1.42857	1.18694	0	0	0	0	0	0	0	0	0	0	0	0	0	0	0	0	0	0	0	0	0	0	0	0	0	0	0.156784
ORF6_silent_27228	0	0	0	0	0	0	0	0	0	0	0	0	0	0	0	0	0	0	0	0	2.07715	0	0	0	0	0	0	0	0	0	0	0	0	0	0	0	0	0	5.26316	0	0	0	0	0	0	0	0	0.156177
ORF1ab_E87D	7.03704	0	0	0	0	0	0	0	0	0	0	0	0	0	0	0	0	0	0	0	0.296736	0	0	0	0	0	0	0	0	0	0	0	0	0	0	0	0	0	0	0	0	0	0	0	0	0	0	0.156038
ORF1ab_silent_6286	0	0	0	0	0	0	0	0	0	0	0	0	0	0	0	0	0	0	0.75188	0	0.296736	0	0	0	6.25	0	0	0	0	0	0	0	0	0	0	0	0	0	0	0	0	0	0	0	0	0	0	0.15529
ORF1ab_V1583F	0	0	0	0	0	0	0	0	0	0	0	0	0	0	0	0	7.29702	0	0	0	0	0	0	0	0	0	0	0	0	0	0	0	0	0	0	0	0	0	0	0	0	0	0	0	0	0	0	0.155256
ORF1ab_A1631S	0	0	0	0	7.14286	0	0	0	0	0	0	0	0	0	0	0	0.102775	0	0	0	0	0	0	0	0	0	0	0	0	0	0	0	0	0	0	0	0	0	0	0	0	0	0	0	0	0	0	0.154162
ORF3a_V90F	0	0	0	0	0	0	0	7.14286	0	0	0	0	0	0	0	0	0.102775	0	0	0	0	0	0	0	0	0	0	0	0	0	0	0	0	0	0	0	0	0	0	0	0	0	0	0	0	0	0	0.154162
ORF1ab_silent_12076	0	0	0	0	7.14286	0	0	0	0	0	0	0	0	0	0	0	0.102775	0	0	0	0	0	0	0	0	0	0	0	0	0	0	0	0	0	0	0	0	0	0	0	0	0	0	0	0	0	0	0.154162
ORF1ab_silent_19590	0	0	0	0	7.14286	0	0	0	0	0	0	0	0	0	0	0	0.102775	0	0	0	0	0	0	0	0	0	0	0	0	0	0	0	0	0	0	0	0	0	0	0	0	0	0	0	0	0	0	0.154162
ORF1ab_S2625F	0	0	0	0	0	0	0	0	0	0	0	0	0	0	0	0	0.102775	0	0	0	0	0	7.14286	0	0	0	0	0	0	0	0	0	0	0	0	0	0	0	0	0	0	0	0	0	0	0	0	0.154162
S_silent_21952	0	0	0	0	0	0	0	0	0	0	0	0	0	0	0	0	0.102775	0	0	7.14286	0	0	0	0	0	0	0	0	0	0	0	0	0	0	0	0	0	0	0	0	0	0	0	0	0	0	0	0.154162
S_silent_22801	0.740741	0	0	0	0	0	0	0	0	0	0	0	0	0	0	0	0.20555	0	0	0	0	0	0	0	6.25	0	0	0	0	0	0	0	0	0	0	0	0	0	0	0	0	0	0	0	0	0	0	0.153113
ORF1ab_G1093S	0	0	0	0	0	5.26316	1.92308	0	0	0	0	0	0	0	0	0	0	0	0	0	0	0	0	0	0	0	0	0	0	0	0	0	0	0	0	0	0	0	0	0	0	0	0	0	0	0	0	0.152899
ORF1ab_A3625V	0	0	0	0	0	0	1.92308	0	0	0	0	0	0	0	0	0	0	0	0	0	0	0	0	0	0	0	0	0	0	0	0	0	0	0	0	0	0	0	5.26316	0	0	0	0	0	0	0	0	0.152899
ORF1ab_silent_1303	0	0	0	0	0	0	0	7.14286	0	0	0	0	0	0	0	0	0	0	0	0	0	0	0	0	0	0	0	0	0	0	0	0	0	0	0	0	0	0	0	0	0	0	0	0	0	0	0	0.151976
S_T618K	0	0	0	0	0	0	0	7.14286	0	0	0	0	0	0	0	0	0	0	0	0	0	0	0	0	0	0	0	0	0	0	0	0	0	0	0	0	0	0	0	0	0	0	0	0	0	0	0	0.151976
ORF1ab_M606I	0	0	0	0	7.14286	0	0	0	0	0	0	0	0	0	0	0	0	0	0	0	0	0	0	0	0	0	0	0	0	0	0	0	0	0	0	0	0	0	0	0	0	0	0	0	0	0	0	0.151976
ORF1ab_M1197I	0	0	0	0	7.14286	0	0	0	0	0	0	0	0	0	0	0	0	0	0	0	0	0	0	0	0	0	0	0	0	0	0	0	0	0	0	0	0	0	0	0	0	0	0	0	0	0	0	0.151976
ORF1ab_silent_18558	0	0	0	0	0	0	0	7.14286	0	0	0	0	0	0	0	0	0	0	0	0	0	0	0	0	0	0	0	0	0	0	0	0	0	0	0	0	0	0	0	0	0	0	0	0	0	0	0	0.151976
S_D80Y	0	0	0	0	0	0	0	7.14286	0	0	0	0	0	0	0	0	0	0	0	0	0	0	0	0	0	0	0	0	0	0	0	0	0	0	0	0	0	0	0	0	0	0	0	0	0	0	0	0.151976
S_silent_24970	0	0	0	0	0	0	0	7.14286	0	0	0	0	0	0	0	0	0	0	0	0	0	0	0	0	0	0	0	0	0	0	0	0	0	0	0	0	0	0	0	0	0	0	0	0	0	0	0	0.151976
ORF10_V6F	0	0	0	0	7.14286	0	0	0	0	0	0	0	0	0	0	0	0	0	0	0	0	0	0	0	0	0	0	0	0	0	0	0	0	0	0	0	0	0	0	0	0	0	0	0	0	0	0	0.151976
S_silent_25132	0	0	0	0	0	0	0	7.14286	0	0	0	0	0	0	0	0	0	0	0	0	0	0	0	0	0	0	0	0	0	0	0	0	0	0	0	0	0	0	0	0	0	0	0	0	0	0	0	0.151976
ORF1ab_R3662H	0	0	0	0	7.14286	0	0	0	0	0	0	0	0	0	0	0	0	0	0	0	0	0	0	0	0	0	0	0	0	0	0	0	0	0	0	0	0	0	0	0	0	0	0	0	0	0	0	0.151976
ORF1ab_silent_18939	0	0	0	0	7.14286	0	0	0	0	0	0	0	0	0	0	0	0	0	0	0	0	0	0	0	0	0	0	0	0	0	0	0	0	0	0	0	0	0	0	0	0	0	0	0	0	0	0	0.151976
ORF1ab_P1786S	0	0	0	0	0	0	0	7.14286	0	0	0	0	0	0	0	0	0	0	0	0	0	0	0	0	0	0	0	0	0	0	0	0	0	0	0	0	0	0	0	0	0	0	0	0	0	0	0	0.151976
ORF1ab_T2154I	0	0	0	0	0	0	0	7.14286	0	0	0	0	0	0	0	0	0	0	0	0	0	0	0	0	0	0	0	0	0	0	0	0	0	0	0	0	0	0	0	0	0	0	0	0	0	0	0	0.151976
S_D405G	0	0	0	0	7.14286	0	0	0	0	0	0	0	0	0	0	0	0	0	0	0	0	0	0	0	0	0	0	0	0	0	0	0	0	0	0	0	0	0	0	0	0	0	0	0	0	0	0	0.151976
N_A414V	0	0	0	0	7.14286	0	0	0	0	0	0	0	0	0	0	0	0	0	0	0	0	0	0	0	0	0	0	0	0	0	0	0	0	0	0	0	0	0	0	0	0	0	0	0	0	0	0	0.151976
ORF1ab_silent_16941	0	0	0	0	0	0	0	7.14286	0	0	0	0	0	0	0	0	0	0	0	0	0	0	0	0	0	0	0	0	0	0	0	0	0	0	0	0	0	0	0	0	0	0	0	0	0	0	0	0.151976
S_V1177I	0	0	0	0	0	0	0	7.14286	0	0	0	0	0	0	0	0	0	0	0	0	0	0	0	0	0	0	0	0	0	0	0	0	0	0	0	0	0	0	0	0	0	0	0	0	0	0	0	0.151976
ORF1ab_G2258C	0	0	0	0	7.14286	0	0	0	0	0	0	0	0	0	0	0	0	0	0	0	0	0	0	0	0	0	0	0	0	0	0	0	0	0	0	0	0	0	0	0	0	0	0	0	0	0	0	0.151976
S_D215H	0	0	0	0	0	0	0	7.14286	0	0	0	0	0	0	0	0	0	0	0	0	0	0	0	0	0	0	0	0	0	0	0	0	0	0	0	0	0	0	0	0	0	0	0	0	0	0	0	0.151976
S_D936N	0	0	0	0	7.14286	0	0	0	0	0	0	0	0	0	0	0	0	0	0	0	0	0	0	0	0	0	0	0	0	0	0	0	0	0	0	0	0	0	0	0	0	0	0	0	0	0	0	0.151976
ORF1ab_silent_1312	0	0	0	0	7.14286	0	0	0	0	0	0	0	0	0	0	0	0	0	0	0	0	0	0	0	0	0	0	0	0	0	0	0	0	0	0	0	0	0	0	0	0	0	0	0	0	0	0	0.151976
ORF1ab_L3636F	0	0	0	0	7.14286	0	0	0	0	0	0	0	0	0	0	0	0	0	0	0	0	0	0	0	0	0	0	0	0	0	0	0	0	0	0	0	0	0	0	0	0	0	0	0	0	0	0	0.151976
ORF3a_V55L	0	0	0	0	7.14286	0	0	0	0	0	0	0	0	0	0	0	0	0	0	0	0	0	0	0	0	0	0	0	0	0	0	0	0	0	0	0	0	0	0	0	0	0	0	0	0	0	0	0.151976
ORF1ab_silent_2878	0	0	0	0	0	0	0	0	0	0	0	0	0	0	0	0	0	0	0	7.14286	0	0	0	0	0	0	0	0	0	0	0	0	0	0	0	0	0	0	0	0	0	0	0	0	0	0	0	0.151976
ORF1ab_silent_10972	0	0	0	0	0	0	0	0	0	0	0	0	0	0	0	0	0	0	0	0	0	0	7.14286	0	0	0	0	0	0	0	0	0	0	0	0	0	0	0	0	0	0	0	0	0	0	0	0	0.151976
ORF1ab_T4159I	0	0	0	0	0	0	0	0	0	0	0	0	0	0	0	0	0	0	0	0	0	0	7.14286	0	0	0	0	0	0	0	0	0	0	0	0	0	0	0	0	0	0	0	0	0	0	0	0	0.151976
intergenic_del_22_29728	0	0	0	0	0	0	0	0	0	0	0	0	0	0	0	0	0	0	0	0	0	0	7.14286	0	0	0	0	0	0	0	0	0	0	0	0	0	0	0	0	0	0	0	0	0	0	0	0	0.151976
ORF1ab_K2063E	0	0	0	0	0	0	0	0	0	0	0	0	0	0	0	0	0	0	0	7.14286	0	0	0	0	0	0	0	0	0	0	0	0	0	0	0	0	0	0	0	0	0	0	0	0	0	0	0	0.151976
ORF3a_del_9_26161	0	0	0	0	0	0	0	0	0	0	0	0	0	0	0	0	0	0	0	7.14286	0	0	0	0	0	0	0	0	0	0	0	0	0	0	0	0	0	0	0	0	0	0	0	0	0	0	0	0.151976
ORF1ab_silent_12559	0	0	0	0	0	0	0	0	0	0	0	0	0	0	0	0	0	0	0	0	0	0	7.14286	0	0	0	0	0	0	0	0	0	0	0	0	0	0	0	0	0	0	0	0	0	0	0	0	0.151976
N_K370R	0	0	0	0	0	0	0	0	0	0	0	0	0	0	0	0	0	0	0	0	0	0	7.14286	0	0	0	0	0	0	0	0	0	0	0	0	0	0	0	0	0	0	0	0	0	0	0	0	0.151976
ORF1ab_silent_8881	0	0	0	0	0	0	0	0	0	0	0	0	0	0	0	0	0	0	0	0	0	0	7.14286	0	0	0	0	0	0	0	0	0	0	0	0	0	0	0	0	0	0	0	0	0	0	0	0	0.151976
ORF1ab_S376L	0	0	0	0	0	0	0	0	0	0	0	0	0	0	0	0	0	0	0	0	0	0	7.14286	0	0	0	0	0	0	0	0	0	0	0	0	0	0	0	0	0	0	0	0	0	0	0	0	0.151976
ORF1ab_V2776F	0	0	0	0	0	0	0	0	0	0	0	0	0	0	0	0	0	0	0	0	0	0	7.14286	0	0	0	0	0	0	0	0	0	0	0	0	0	0	0	0	0	0	0	0	0	0	0	0	0.151976
ORF1ab_V3524I	0	0	0	0	0	0	0	0	0	0	0	0	0	0	0	0	0	0	0	0	0	0	7.14286	0	0	0	0	0	0	0	0	0	0	0	0	0	0	0	0	0	0	0	0	0	0	0	0	0.151976
ORF1ab_silent_14226	0	0	0	0	0	0	0	0	0	0	0	0	0	0	0	0	0	0	0	0	0	0	7.14286	0	0	0	0	0	0	0	0	0	0	0	0	0	0	0	0	0	0	0	0	0	0	0	0	0.151976
ORF1ab_silent_15225	0	0	0	0	0	0	0	0	0	0	0	0	0	0	0	0	0	0	0	0	0	0	7.14286	0	0	0	0	0	0	0	0	0	0	0	0	0	0	0	0	0	0	0	0	0	0	0	0	0.151976
M_silent_26600	0	0	0	0	0	0	0	0	0	0	0	0	0	0	0	0	0	0	0	0	0	0	7.14286	0	0	0	0	0	0	0	0	0	0	0	0	0	0	0	0	0	0	0	0	0	0	0	0	0.151976
ORF1ab_A2279T	0	0	0	0	0	0	0	0	0	0	0	0	0	0	0	0	0	0	0	0	0	0	7.14286	0	0	0	0	0	0	0	0	0	0	0	0	0	0	0	0	0	0	0	0	0	0	0	0	0.151976
ORF1ab_D2980G	0	0	0	0	0	0	0	0	0	0	0	0	0	0	0	0	0	0	0	0	0	0	7.14286	0	0	0	0	0	0	0	0	0	0	0	0	0	0	0	0	0	0	0	0	0	0	0	0	0.151976
ORF1ab_T3506K	0	0	0	0	0	0	0	0	0	0	0	0	0	0	0	0	0	0	0	0	0	0	7.14286	0	0	0	0	0	0	0	0	0	0	0	0	0	0	0	0	0	0	0	0	0	0	0	0	0.151976
ORF1ab_silent_11887	0	0	0	0	0	0	0	0	0	0	0	0	0	0	0	0	0	0	0	0	0	0	7.14286	0	0	0	0	0	0	0	0	0	0	0	0	0	0	0	0	0	0	0	0	0	0	0	0	0.151976
ORF1ab_S442N	0	0	0	0	0	0	0	0	0	0	0	0	0	0	0	0	0	0	0	0	0	0	7.14286	0	0	0	0	0	0	0	0	0	0	0	0	0	0	0	0	0	0	0	0	0	0	0	0	0.151976
N_D371Y	0	0	0	0	0	0	0	0	0	0	0	0	0	0	0	0	0	0	0	0	0	0	7.14286	0	0	0	0	0	0	0	0	0	0	0	0	0	0	0	0	0	0	0	0	0	0	0	0	0.151976
ORF1ab_silent_9857	0.740741	0	0	0	0	0	3.84615	0	0	0	0	0	0	0	0	0	0.102775	0	0	0	2.37389	0	0	0	0	0	0	0	0	0	0	0	0	0	0	0	0	0	0	0	0	0	0	0	0	0	0	0.150288
ORF8_A65S	5.18519	0	0	0	0	0	0	0	0	0	0	0	0	0	0	1.72414	0.102775	0	0	0	0	0	0	0	0	0	0	0	0	0	0	0	0	0	0	0	0	0	0	0	0	0	0	0	0	0	0	0.149194
ORF1ab_silent_1594	0	0	0	0	0	5.26316	0	0	0	0	0	0	0	0	0	0	1.74717	0	0	0	0	0	0	0	0	0	0	0	0	0	0	0	0	0	0	0	0	0	0	0	0	0	0	0	0	0	0	0.149156
M_T30I	0	0	6.97674	0	0	0	0	0	0	0	0	0	0	0	0	0	0	0	0	0	0	0	0	0	0	0	0	0	0	0	0	0	0	0	0	0	0	0	0	0	0	0	0	0	0	0	0	0.148441
S_silent_23224	0	0	6.97674	0	0	0	0	0	0	0	0	0	0	0	0	0	0	0	0	0	0	0	0	0	0	0	0	0	0	0	0	0	0	0	0	0	0	0	0	0	0	0	0	0	0	0	0	0.148441
ORF1ab_T4161I	0	0	0	0	0	0	0	0	0	0	0	0	0	0	0	0	0.308325	0	0	0	0	0	0	0	0	0	0	0	0	0	0	0	0	0	0	0	0	0	0	0	0	0	0	0	6.66667	0	0	0.148404
ORF1ab_P3395S	0	0	0	0	0	0	0	0	0	0	0	0	0	0	0	6.89655	0	0	0	0	0	0	0	0	0	0	0	0	0	0	0	0	0	0	0	0	0	0	0	0	0	0	0	0	0	0	0	0.146735
ORF1ab_silent_8026	0	0	0	0	0	0	0	0	0	0	0	0	0	0	0	6.89655	0	0	0	0	0	0	0	0	0	0	0	0	0	0	0	0	0	0	0	0	0	0	0	0	0	0	0	0	0	0	0	0.146735
ORF1ab_silent_15345	0	0	0	0	0	0	0	0	0	0	0	0	0	0	0	6.89655	0	0	0	0	0	0	0	0	0	0	0	0	0	0	0	0	0	0	0	0	0	0	0	0	0	0	0	0	0	0	0	0.146735
S_Q173H	0	0	0	0	0	0	0	0	0	0	0	0	0	0	0	6.89655	0	0	0	0	0	0	0	0	0	0	0	0	0	0	0	0	0	0	0	0	0	0	0	0	0	0	0	0	0	0	0	0.146735
ORF3a_D2N	0	0	0	0	0	0	0	0	0	0	0	0	0	0	0	6.89655	0	0	0	0	0	0	0	0	0	0	0	0	0	0	0	0	0	0	0	0	0	0	0	0	0	0	0	0	0	0	0	0.146735
ORF1ab_silent_10030	0	0	0	0	0	0	0	0	0	0	0	0	0	0	0	0	0	0	2.25564	0	0	0	0	0	0	0	0	0	0	0	0	0	0	0	0	0	0	0	0	0	0	4.61538	0	0	0	0	0	0.146192
ORF1ab_G432S	0	0	0	0	0	0	0	0	0	0	0	0	0	0	0	0	0	0	0	0	0	0	0	0	0	0	0	0	0	0	0	0	0	0	0	0	0	0	5.26316	0	0	1.53846	0	0	0	0	0	0.144715
ORF1ab_E1413D	0	0	0	0	0	0	0	0	0	0	0	0	0	0	0	0	0.513875	0	0	0	0	6.25	0	0	0	0	0	0	0	0	0	0	0	0	0	0	0	0	0	0	0	0	0	0	0	0	0	0.143912
ORF1ab_D2386N	0	0	0	0	0	0	0	0	0	0	0	0	0	0	0	0	0	0	0	0	1.48368	0	0	0	0	0	0	0	0	0	0	0	0	0	0	0	0	0	5.26316	0	0	0	0	0	0	0	0	0.14355
M_silent_27059	0	0	0	0	0	0	0	0	0	0	0	0	0	0	0	0	0	0	3.7594	0	0	0	0	0	0	0	0	2.94118	0	0	0	0	0	0	0	0	0	0	0	0	0	0	0	0	0	0	0	0.142565
ORF1ab_T4088I	0	0	0	0	0	0	0	0	0	0	0	0	0	0	0	0	0	0	0	1.42857	0	0	0	0	0	0	0	0	0	0	0	0	0	0	0	0	0	0	5.26316	0	0	0	0	0	0	0	0	0.142377
ORF1ab_silent_3874	0	0	0	0	0	0	0	0	0	0	0	0	0	0	0	0	0	0	0	1.42857	0	0	0	0	0	0	0	0	0	0	0	0	0	0	0	0	0	0	5.26316	0	0	0	0	0	0	0	0	0.142377
ORF1ab_silent_18948	0.37037	0	0	0	0	0	0	0	0	0	0	0	0	0	0	0	0	0	0	0	0	6.25	0	0	0	0	0	0	0	0	0	0	0	0	0	0	0	0	0	0	0	0	0	0	0	0	0	0.140859
N_S327L	0.37037	0	0	0	0	5.26316	0	0	0	0	0	0	0	0	0	0	0.20555	0	0.75188	0	0	0	0	0	0	0	0	0	0	0	0	0	0	0	0	0	0	0	0	0	0	0	0	0	0	0	0	0.140233
ORF1ab_S2312L	0	0	0	0	0	0	0	0	0	0	0	0	0	0	0	0	0	0	0	0	0.296736	0	0	0	6.25	0	0	0	0	0	0	0	0	0	0	0	0	0	0	0	0	0	0	0	0	0	0	0.139292
S_A688V	0.37037	0	2.32558	0	0	0	3.84615	0	0	0	0	0	0	0	0	0	0	0	0	0	0	0	0	0	0	0	0	0	0	0	0	0	0	0	0	0	0	0	0	0	0	0	0	0	0	0	0	0.139194
S_silent_23371	0	0	0	0	0	0	0	0	0	5	0	0	0	0	0	0	1.43885	0	0	0	0	0	0	0	0	0	0	0	0	0	0	0	0	0	0	0	0	0	0	0	0	0	0	0	0	0	0	0.136997
ORF1ab_silent_835	0	0	0	0	0	0	0	0	0	0	0	0	0	0	0	0	0	0	2.25564	0	0	4.16667	0	0	0	0	0	0	0	0	0	0	0	0	0	0	0	0	0	0	0	0	0	0	0	0	0	0.136645
S_S12F	0	0	0	0	0	0	0	0	0	0	0	0	0	0	0	0	0	0	0	0	0	0	0	0	0	0	0	0	0	0	0	0	0	0	0	0	0	0	0	0	0	3.07692	0	0	3.33333	0	0	0.136388
ORF1ab_G2667C	0.37037	0	0	0	0	0	0	0	0	0	0	0	0	0	0	0	0	0	6.01504	0	0	0	0	0	0	0	0	0	0	0	0	0	0	0	0	0	0	0	0	0	0	0	0	0	0	0	0	0.13586
S_E154Q	0	0	0	0	0	0	0	0	0	0	0	0	0	0	0	0	0.102775	0	0	0	0	0	0	0	6.25	0	0	0	0	0	0	0	0	0	0	0	0	0	0	0	0	0	0	0	0	0	0	0.135165
N_H300Y	0	0	0	0	0	0	0	0	0	0	0	0	0	0	0	1.72414	0.308325	0	0.75188	0	3.56083	0	0	0	0	0	0	0	0	0	0	0	0	0	0	0	0	0	0	0	0	0	0	0	0	0	0	0.135004
S_T791I	0	0	0	0	0	0	0	0	0	0	0	0	0	0	0	0	0	0	0	5.71429	0.593472	0	0	0	0	0	0	0	0	0	0	0	0	0	0	0	0	0	0	0	0	0	0	0	0	0	0	0.134208
ORF8_L4F	0	0	0	0	0	0	0	0	0	0	0	0	0	0	0	0	0	0	0	0	0	6.25	0	0	0	0	0	0	0	0	0	0	0	0	0	0	0	0	0	0	0	0	0	0	0	0	0	0.132979
ORF1ab_T1076I	0	0	0	0	0	0	0	0	0	0	0	0	0	0	0	0	0	0	0	0	0	6.25	0	0	0	0	0	0	0	0	0	0	0	0	0	0	0	0	0	0	0	0	0	0	0	0	0	0.132979
intergenic_del_8_29728	0	0	0	0	0	0	0	0	0	0	0	0	0	0	0	0	0	0	0	0	0	6.25	0	0	0	0	0	0	0	0	0	0	0	0	0	0	0	0	0	0	0	0	0	0	0	0	0	0.132979
ORF1ab_silent_1960	0	0	0	0	0	0	0	0	0	0	0	0	0	0	0	0	0	0	0	0	0	6.25	0	0	0	0	0	0	0	0	0	0	0	0	0	0	0	0	0	0	0	0	0	0	0	0	0	0.132979
ORF1ab_A1314T	0	0	0	0	0	0	0	0	0	0	0	0	0	0	0	0	0	0	0	0	0	6.25	0	0	0	0	0	0	0	0	0	0	0	0	0	0	0	0	0	0	0	0	0	0	0	0	0	0.132979
ORF1ab_N2665K	0	0	0	0	0	0	0	0	0	0	0	0	0	0	0	0	0	0	0	0	0	6.25	0	0	0	0	0	0	0	0	0	0	0	0	0	0	0	0	0	0	0	0	0	0	0	0	0	0.132979
ORF1ab_R4387H	0	0	0	0	0	0	0	0	0	0	0	0	0	0	0	0	0	0	0	0	0	6.25	0	0	0	0	0	0	0	0	0	0	0	0	0	0	0	0	0	0	0	0	0	0	0	0	0	0.132979
ORF1ab_S1733G	0	0	0	0	0	0	0	0	0	0	0	0	0	0	0	0	0	0	0	0	0	6.25	0	0	0	0	0	0	0	0	0	0	0	0	0	0	0	0	0	0	0	0	0	0	0	0	0	0.132979
ORF1ab_V2178F	0	0	0	0	0	0	0	0	0	0	0	0	0	0	0	0	0	0	0	0	0	6.25	0	0	0	0	0	0	0	0	0	0	0	0	0	0	0	0	0	0	0	0	0	0	0	0	0	0.132979
N_D128Y	0	0	0	0	0	0	0	0	0	0	0	0	0	0	0	0	0	0	0	0	0	6.25	0	0	0	0	0	0	0	0	0	0	0	0	0	0	0	0	0	0	0	0	0	0	0	0	0	0.132979
ORF1ab_P748L	0	0	0	0	0	0	0	0	0	0	0	0	0	0	0	0	0	0	0	0	0	0	0	0	6.25	0	0	0	0	0	0	0	0	0	0	0	0	0	0	0	0	0	0	0	0	0	0	0.132979
ORF1ab_R1225S	0	0	0	0	0	0	0	0	0	0	0	0	0	0	0	0	0	0	0	0	0	0	0	0	6.25	0	0	0	0	0	0	0	0	0	0	0	0	0	0	0	0	0	0	0	0	0	0	0.132979
ORF1ab_A647V	0	0	0	0	0	0	0	0	0	0	0	0	0	0	0	0	0	0	0	0	0	0	0	0	6.25	0	0	0	0	0	0	0	0	0	0	0	0	0	0	0	0	0	0	0	0	0	0	0.132979
N_silent_29104	0	0	0	0	0	0	0	0	0	0	0	0	0	0	0	0	0	0	0	0	0	0	0	0	6.25	0	0	0	0	0	0	0	0	0	0	0	0	0	0	0	0	0	0	0	0	0	0	0.132979
N_silent_29167	0	0	0	0	0	0	0	0	0	0	0	0	0	0	0	0	0	0	0	0	0	0	0	0	6.25	0	0	0	0	0	0	0	0	0	0	0	0	0	0	0	0	0	0	0	0	0	0	0.132979
ORF1ab_I463V	0	0	0	0	0	0	0	0	0	0	0	0	0	0	0	0	0	0	0	0	0	0	0	0	6.25	0	0	0	0	0	0	0	0	0	0	0	0	0	0	0	0	0	0	0	0	0	0	0.132979
ORF1ab_T730I	0	0	0	0	0	0	0	0	0	0	0	0	0	0	0	0	0	0	0	0	0	0	0	0	6.25	0	0	0	0	0	0	0	0	0	0	0	0	0	0	0	0	0	0	0	0	0	0	0.132979
ORF7a_V104F	0	0	0	0	0	0	0	0	0	0	0	0	0	0	0	0	0	0	0	0	0	0	0	0	6.25	0	0	0	0	0	0	0	0	0	0	0	0	0	0	0	0	0	0	0	0	0	0	0.132979
M_A68T	0	0	0	0	0	0	0	0	0	0	0	0	0	0	0	0	0	0	0	0	0	0	0	0	6.25	0	0	0	0	0	0	0	0	0	0	0	0	0	0	0	0	0	0	0	0	0	0	0.132979
M_H125R	0	0	0	0	0	0	0	0	0	0	0	0	0	0	0	0	0	0	0	0	0	0	0	0	6.25	0	0	0	0	0	0	0	0	0	0	0	0	0	0	0	0	0	0	0	0	0	0	0.132979
ORF1ab_D729Y	0	0	0	0	0	0	0	0	0	0	0	0	0	0	0	0	0	0	0	0	0	0	0	0	6.25	0	0	0	0	0	0	0	0	0	0	0	0	0	0	0	0	0	0	0	0	0	0	0.132979
ORF1ab_A2128T	0	0	0	0	0	0	0	0	0	0	0	0	0	0	0	0	0	0	0	0	0	0	0	0	6.25	0	0	0	0	0	0	0	0	0	0	0	0	0	0	0	0	0	0	0	0	0	0	0.132979
ORF1ab_G2269C	0	0	0	0	0	0	0	0	0	0	0	0	0	0	0	0	0	0	0	0	0	0	0	0	6.25	0	0	0	0	0	0	0	0	0	0	0	0	0	0	0	0	0	0	0	0	0	0	0.132979
ORF1ab_silent_7633	0	0	0	0	0	0	0	0	0	0	0	0	0	0	0	0	0	0	0	0	0	0	0	0	6.25	0	0	0	0	0	0	0	0	0	0	0	0	0	0	0	0	0	0	0	0	0	0	0.132979
ORF1ab_silent_9427	0	0	0	0	0	0	0	0	0	0	0	0	0	0	0	0	0	0	0	0	0	0	0	0	6.25	0	0	0	0	0	0	0	0	0	0	0	0	0	0	0	0	0	0	0	0	0	0	0.132979
S_Q677P	0	0	0	0	0	0	0	0	0	0	0	0	0	0	0	0	0	0	0	0	0	0	0	0	6.25	0	0	0	0	0	0	0	0	0	0	0	0	0	0	0	0	0	0	0	0	0	0	0.132979
ORF3a_silent_25749	0	0	0	0	0	0	0	0	0	0	0	0	0	0	0	0	0	0	0	0	0	0	0	0	6.25	0	0	0	0	0	0	0	0	0	0	0	0	0	0	0	0	0	0	0	0	0	0	0.132979
M_R158H	0	0	0	0	0	0	0	0	0	0	0	0	0	0	0	0	0	0	0	0	0	0	0	0	6.25	0	0	0	0	0	0	0	0	0	0	0	0	0	0	0	0	0	0	0	0	0	0	0.132979
N_silent_29377	0	0	0	0	0	0	0	0	0	0	0	0	0	0	0	0	0	0	0	0	0	0	0	0	6.25	0	0	0	0	0	0	0	0	0	0	0	0	0	0	0	0	0	0	0	0	0	0	0.132979
S_W258R	0	0	0	0	0	0	0	0	0	0	0	0	0	0	0	0	0	0	0	0	0	0	0	0	6.25	0	0	0	0	0	0	0	0	0	0	0	0	0	0	0	0	0	0	0	0	0	0	0.132979
ORF1ab_L3915F	0	0	0	0	0	0	0	0	0	0	0	0	0	0	0	1.72414	0	0	4.51128	0	0	0	0	0	0	0	0	0	0	0	0	0	0	0	0	0	0	0	0	0	0	0	0	0	0	0	0	0.132668
ORF1ab_P3504S	0	0	0	0	0	0	0	0	0	0	0	0	0	0	0	0	0	0	0	0	6.23145	0	0	0	0	0	0	0	0	0	0	0	0	0	0	0	0	0	0	0	0	0	0	0	0	0	0	0.132584
S_silent_23731	0	0	0	0	0	0	0	0	0	0	0	0	0	0	0	0	0	0	0	0	6.23145	0	0	0	0	0	0	0	0	0	0	0	0	0	0	0	0	0	0	0	0	0	0	0	0	0	0	0.132584
ORF7a_C23F	0	0	0	0	0	0	5.76923	0	0	0	0	0	0	0	0	0	0.4111	0	0	0	0	0	0	0	0	0	0	0	0	0	0	0	0	0	0	0	0	0	0	0	0	0	0	0	0	0	0	0.131496
ORF1ab_H1818Q	0	0	0	0	0	0	0	0	0	0	0	0	0	0	0	0	0	5.88235	0	0	0.296736	0	0	0	0	0	0	0	0	0	0	0	0	0	0	0	0	0	0	0	0	0	0	0	0	0	0	0.13147
ORF1ab_V2071F	0	0	0	0	0	0	0	0	0	0	0	0	0	0	0	0	0	0	0	0	0	0	0	0	0	0	0	0	0	0	0	0	0	0	0	0	0	0	0	0	0	6.15385	0	0	0	0	0	0.130933
ORF1ab_R164C	0	0	0	0	0	0	0	0	0	0	0	0	0	0	0	0	0	1.96078	0	0	0	4.16667	0	0	0	0	0	0	0	0	0	0	0	0	0	0	0	0	0	0	0	0	0	0	0	0	0	0.130371
ORF1ab_H2659Y	0.37037	0	0	0	0	0	0	0	0	0	0	0	0	0	0	0	0	1.96078	3.7594	0	0	0	0	0	0	0	0	0	0	0	0	0	0	0	0	0	0	0	0	0	0	0	0	0	0	0	0	0.129586
ORF1ab_silent_9238	0	0	0	0	0	0	0	0	0	0	0	0	0	0	0	0	6.06372	0	0	0	0	0	0	0	0	0	0	0	0	0	0	0	0	0	0	0	0	0	0	0	0	0	0	0	0	0	0	0.129015
ORF3a_V225F	0	0	0	0	0	0	0	0	0	0	0	0	0	0	0	0	6.06372	0	0	0	0	0	0	0	0	0	0	0	0	0	0	0	0	0	0	0	0	0	0	0	0	0	0	0	0	0	0	0.129015
ORF1ab_R2613S	0	0	0	0	0	0	0	0	0	0	0	0	0	0	0	0	0	0	0	1.42857	0	0	0	0	0	0	0	0	0	0	0	0	0	0	0	0	0	0	0	0	0	4.61538	0	0	0	0	0	0.128595
ORF1ab_silent_7267	0	0	0	0	0	0	0	0	0	0	0	0	0	0	0	0	0	0	0	0	0	0	0	0	0	0	0	2.94118	0	0	0	0	0	0	0	0	0	0	0	0	0	3.07692	0	0	0	0	0	0.128045
ORF1ab_V3107I	0	0	0	0	0	0	0	0	0	0	0	0	0	0	0	0	0	0	0.75188	0	0	0	0	0	0	0	0	0	0	0	0	0	0	0	0	0	0	0	5.26316	0	0	0	0	0	0	0	0	0.12798
S_silent_23533	0	0	0	0	0	0	0	0	0	0	0	0	0	0	0	0	0	0	6.01504	0	0	0	0	0	0	0	0	0	0	0	0	0	0	0	0	0	0	0	0	0	0	0	0	0	0	0	0	0.12798
ORF7a_silent_27498	0	0	0	0	0	0	0	0	0	0	0	0	0	0	0	0	0	0	0.75188	0	0	0	0	0	0	0	0	0	0	0	0	0	0	0	0	0	0	0	5.26316	0	0	0	0	0	0	0	0	0.12798
ORF1ab_N2361K	0	0	0	0	0	0	0	0	0	0	0	0	0	0	0	0	0	0	6.01504	0	0	0	0	0	0	0	0	0	0	0	0	0	0	0	0	0	0	0	0	0	0	0	0	0	0	0	0	0.12798
N_silent_28423	0.740741	0	0	0	0	0	0	0	0	0	0	0	0	0	0	0	0	0	0	0	0	0	0	0	0	0	0	0	0	0	0	0	0	0	0	0	0	0	5.26316	0	0	0	0	0	0	0	0	0.127743
S_L754F	0	0	0	0	0	0	0	0	0	0	0	0	0	0	0	0	0	0	0	0	5.93472	0	0	0	0	0	0	0	0	0	0	0	0	0	0	0	0	0	0	0	0	0	0	0	0	0	0	0.126271
ORF8_ins 1	0	0	0	0	0	0	3.84615	0	0	0	0	0	0	0	0	0	0	0	0	0	0	2.08333	0	0	0	0	0	0	0	0	0	0	0	0	0	0	0	0	0	0	0	0	0	0	0	0	0	0.126159
S_K77T	5.92593	0	0	0	0	0	0	0	0	0	0	0	0	0	0	0	0	0	0	0	0	0	0	0	0	0	0	0	0	0	0	0	0	0	0	0	0	0	0	0	0	0	0	0	0	0	0	0.126084
ORF1ab_silent_13989	5.92593	0	0	0	0	0	0	0	0	0	0	0	0	0	0	0	0	0	0	0	0	0	0	0	0	0	0	0	0	0	0	0	0	0	0	0	0	0	0	0	0	0	0	0	0	0	0	0.126084
ORF1ab_T568I	0	0	0	0	0	0	0	0	0	0	0	0	0	0	0	3.44828	0	0	0.75188	1.42857	0.296736	0	0	0	0	0	0	0	0	0	0	0	0	0	0	0	0	0	0	0	0	0	0	0	0	0	0	0.126074
ORF7a_silent_27426	0	0	0	0	0	0	0	0	0	0	0	0	0	0	0	0	0	0	0	0	0	0	0	0	0	0	0	5.88235	0	0	0	0	0	0	0	0	0	0	0	0	0	0	0	0	0	0	0	0.125156
N_V350F	0	0	0	0	0	0	0	0	0	0	0	0	0	0	0	0	0	0	0	0	0	0	0	0	0	0	0	5.88235	0	0	0	0	0	0	0	0	0	0	0	0	0	0	0	0	0	0	0	0.125156
ORF1ab_N2752S	0	0	0	0	0	0	0	0	0	0	0	0	0	0	0	0	0	0	0	0	0	0	0	0	0	0	0	5.88235	0	0	0	0	0	0	0	0	0	0	0	0	0	0	0	0	0	0	0	0.125156
S_silent_24202	0	0	0	0	0	0	0	0	0	0	0	0	0	0	0	0	0	0	0	0	0	0	0	0	0	0	0	5.88235	0	0	0	0	0	0	0	0	0	0	0	0	0	0	0	0	0	0	0	0.125156
ORF1ab_T15I	0	0	0	0	0	0	0	0	0	0	0	0	0	0	0	0	0	0	0	0	0	0	0	0	0	0	0	5.88235	0	0	0	0	0	0	0	0	0	0	0	0	0	0	0	0	0	0	0	0.125156
ORF8_silent_27944	0	0	0	0	0	0	0	0	0	0	0	0	0	0	0	0	0	0	0	0	0	0	0	0	0	0	0	5.88235	0	0	0	0	0	0	0	0	0	0	0	0	0	0	0	0	0	0	0	0.125156
S_silent_21886	0	0	0	0	0	0	0	0	0	0	0	0	0	0	0	0	0	5.88235	0	0	0	0	0	0	0	0	0	0	0	0	0	0	0	0	0	0	0	0	0	0	0	0	0	0	0	0	0	0.125156
ORF1ab_silent_4795	0	0	0	0	0	0	0	0	0	0	0	0	0	0	0	0	0	5.88235	0	0	0	0	0	0	0	0	0	0	0	0	0	0	0	0	0	0	0	0	0	0	0	0	0	0	0	0	0	0.125156
ORF1ab_H2092Y	2.59259	0	2.32558	0	0	0	0	0	0	0	0	0	0	0	0	0	0.20555	0	0.75188	0	0	0	0	0	0	0	0	0	0	0	0	0	0	0	0	0	0	0	0	0	0	0	0	0	0	0	0	0.125013
ORF1ab_silent_10075	0	0	0	0	0	0	5.76923	0	0	0	0	0	0	0	0	0	0.102775	0	0	0	0	0	0	0	0	0	0	0	0	0	0	0	0	0	0	0	0	0	0	0	0	0	0	0	0	0	0	0.124936
ORF1ab_silent_17004	0	0	0	0	0	0	0	0	0	0	0	0	0	0	0	0	5.85817	0	0	0	0	0	0	0	0	0	0	0	0	0	0	0	0	0	0	0	0	0	0	0	0	0	0	0	0	0	0	0.124642
ORF1ab_P3359S	0	0	0	0	0	0	0	0	0	0	0	0	0	0	0	0	0.102775	0	0	5.71429	0	0	0	0	0	0	0	0	0	0	0	0	0	0	0	0	0	0	0	0	0	0	0	0	0	0	0	0.123767
ORF1ab_P3613S	0	0	2.32558	0	0	0	0	0	0	0	0	0	0	0	0	3.44828	0	0	0	0	0	0	0	0	0	0	0	0	0	0	0	0	0	0	0	0	0	0	0	0	0	0	0	0	0	0	0	0.122848
ORF1ab_T3090I	0	0	0	0	0	0	5.76923	0	0	0	0	0	0	0	0	0	0	0	0	0	0	0	0	0	0	0	0	0	0	0	0	0	0	0	0	0	0	0	0	0	0	0	0	0	0	0	0	0.12275
ORF1ab_silent_14568	0	0	0	0	0	0	5.76923	0	0	0	0	0	0	0	0	0	0	0	0	0	0	0	0	0	0	0	0	0	0	0	0	0	0	0	0	0	0	0	0	0	0	0	0	0	0	0	0	0.12275
S_silent_23950	0	0	0	0	0	0	5.76923	0	0	0	0	0	0	0	0	0	0	0	0	0	0	0	0	0	0	0	0	0	0	0	0	0	0	0	0	0	0	0	0	0	0	0	0	0	0	0	0	0.12275
S_silent_24781	0	0	0	0	0	0	5.76923	0	0	0	0	0	0	0	0	0	0	0	0	0	0	0	0	0	0	0	0	0	0	0	0	0	0	0	0	0	0	0	0	0	0	0	0	0	0	0	0	0.12275
N_silent_28384	0	0	0	0	0	0	5.76923	0	0	0	0	0	0	0	0	0	0	0	0	0	0	0	0	0	0	0	0	0	0	0	0	0	0	0	0	0	0	0	0	0	0	0	0	0	0	0	0	0.12275
ORF1ab_D412E	0	0	0	0	0	0	5.76923	0	0	0	0	0	0	0	0	0	0	0	0	0	0	0	0	0	0	0	0	0	0	0	0	0	0	0	0	0	0	0	0	0	0	0	0	0	0	0	0	0.12275
ORF1ab_S2839N	0	0	0	0	0	0	5.76923	0	0	0	0	0	0	0	0	0	0	0	0	0	0	0	0	0	0	0	0	0	0	0	0	0	0	0	0	0	0	0	0	0	0	0	0	0	0	0	0	0.12275
ORF1ab_silent_11731	0	0	0	0	0	0	5.76923	0	0	0	0	0	0	0	0	0	0	0	0	0	0	0	0	0	0	0	0	0	0	0	0	0	0	0	0	0	0	0	0	0	0	0	0	0	0	0	0	0.12275
ORF1ab_E148D	0	0	0	0	0	0	5.76923	0	0	0	0	0	0	0	0	0	0	0	0	0	0	0	0	0	0	0	0	0	0	0	0	0	0	0	0	0	0	0	0	0	0	0	0	0	0	0	0	0.12275
ORF1ab_silent_1435	0	0	0	0	0	0	5.76923	0	0	0	0	0	0	0	0	0	0	0	0	0	0	0	0	0	0	0	0	0	0	0	0	0	0	0	0	0	0	0	0	0	0	0	0	0	0	0	0	0.12275
ORF1ab_silent_12529	0	0	0	0	0	0	5.76923	0	0	0	0	0	0	0	0	0	0	0	0	0	0	0	0	0	0	0	0	0	0	0	0	0	0	0	0	0	0	0	0	0	0	0	0	0	0	0	0	0.12275
ORF1ab_T2048I	0	0	0	0	0	0	0	0	0	0	0	0	0	0	0	0	0.20555	0	0	0	0.296736	0	0	0	0	0	0	0	0	0	0	0	0	0	0	0	0	0	5.26316	0	0	0	0	0	0	0	0	0.122669
ORF1ab_G2258V	0	0	0	0	0	0	0	0	0	0	0	0	0	0	0	0	0.4111	0	0	0	0.296736	2.08333	0	0	0	0	0	2.94118	0	0	0	0	0	0	0	0	0	0	0	0	0	0	0	0	0	0	0	0.121965
ORF1ab_P1810L	0	0	0	0	0	0	0	0	0	0	0	0	0	0	0	0	0	0	0	5.71429	0	0	0	0	0	0	0	0	0	0	0	0	0	0	0	0	0	0	0	0	0	0	0	0	0	0	0	0.121581
ORF3a_A59T	0	0	0	0	0	0	0	0	0	0	0	0	0	0	0	0	0	0	0	5.71429	0	0	0	0	0	0	0	0	0	0	0	0	0	0	0	0	0	0	0	0	0	0	0	0	0	0	0	0.121581
ORF1ab_silent_14475	0	0	0	0	0	0	0	0	0	0	0	0	0	0	0	0	0	0	0	5.71429	0	0	0	0	0	0	0	0	0	0	0	0	0	0	0	0	0	0	0	0	0	0	0	0	0	0	0	0.121581
ORF1ab_T2068I	0	0	0	0	0	0	0	0	0	0	0	0	0	0	0	0	0	0	0	5.71429	0	0	0	0	0	0	0	0	0	0	0	0	0	0	0	0	0	0	0	0	0	0	0	0	0	0	0	0.121581
N_silent_28378	0	0	0	0	0	0	0	0	0	0	0	0	0	0	0	0	0.102775	1.96078	0	0	0.296736	0	0	0	0	0	0	0	0	0	0	0	0	0	0	0	0	0	0	0	0	0	0	0	3.33333	0	0	0.121141
ORF1ab_silent_4012	0	0	0	0	0	0	1.92308	0	0	0	0	0	0	0	0	0	0	0	3.7594	0	0	0	0	0	0	0	0	0	0	0	0	0	0	0	0	0	0	0	0	0	0	0	0	0	0	0	0	0.120904
ORF7b_silent_27804	0	0	0	0	0	0	0	0	0	0	0	0	0	0	0	0	0	0	3.00752	0	2.67062	0	0	0	0	0	0	0	0	0	0	0	0	0	0	0	0	0	0	0	0	0	0	0	0	0	0	0.120812
ORF7a_S83L	0	0	0	0	0	5.26316	0	0	0	0	0	0	0	0	0	0	0.4111	0	0	0	0	0	0	0	0	0	0	0	0	0	0	0	0	0	0	0	0	0	0	0	0	0	0	0	0	0	0	0.120729
ORF1ab_silent_6463	0	0	0	0	0	0	0	0	0	0	0	0	0	0	0	0	0	0	1.50376	0	0	4.16667	0	0	0	0	0	0	0	0	0	0	0	0	0	0	0	0	0	0	0	0	0	0	0	0	0	0.120647
ORF3a_silent_25416	0	0	0	0	0	0	0	0	0	0	0	0	0	0	0	0	0	0	1.50376	0	4.1543	0	0	0	0	0	0	0	0	0	0	0	0	0	0	0	0	0	0	0	0	0	0	0	0	0	0	0.120384
ORF1ab_V839I	0.37037	0	0	0	0	5.26316	0	0	0	0	0	0	0	0	0	0	0	0	0	0	0	0	0	0	0	0	0	0	0	0	0	0	0	0	0	0	0	0	0	0	0	0	0	0	0	0	0	0.119862
ORF1ab_T1637I	0	0	0	0	0	0	0	0	0	5	0	0	0	0	0	0	0.61665	0	0	0	0	0	0	0	0	0	0	0	0	0	0	0	0	0	0	0	0	0	0	0	0	0	0	0	0	0	0	0.119503
ORF1ab_L1249F	0	0	0	0	0	0	0	0	0	0	0	0	0	0	0	0	0	0	0	0	0.296736	0	0	0	0	0	0	0	0	0	0	0	0	0	0	0	0	0	5.26316	0	0	0	0	0	0	0	0	0.118296
ORF1ab_N470D	0	0	0	0	0	0	0	0	0	0	0	0	0	0	0	0	0	0	0	0	0.296736	0	0	0	0	0	0	0	0	0	0	0	0	0	0	0	0	0	5.26316	0	0	0	0	0	0	0	0	0.118296
ORF1ab_V2691F	0.37037	0	0	0	0	0	0	0	0	0	0	0	0	0	0	5.17241	0	0	0	0	0	0	0	0	0	0	0	0	0	0	0	0	0	0	0	0	0	0	0	0	0	0	0	0	0	0	0	0.117932
ORF3a_V29F	0	0	0	0	0	0	0	0	0	0	0	0	0	0	0	0	0	1.96078	0	0	3.56083	0	0	0	0	0	0	0	0	0	0	0	0	0	0	0	0	0	0	0	0	0	0	0	0	0	0	0.117481
ORF1ab_S2500F	0	0	0	0	0	0	0	0	0	0	0	0	0	0	0	0	0.102775	0	0	0	0	2.08333	0	0	0	0	0	0	0	0	0	0	0	0	0	0	0	0	0	0	0	0	0	0	3.33333	0	0	0.117435
ORF1ab_silent_7732	0	0	0	0	0	0	0	0	0	0	0	0	0	0	0	3.44828	0.308325	0	0	1.42857	0.296736	0	0	0	0	0	0	0	0	0	0	0	0	0	0	0	0	0	0	0	0	0	0	0	0	0	0	0.116636
ORF1ab_E942G	0	0	0	0	0	0	0	0	0	0	0	0	0	0	0	0	0.20555	0	0	0	0	0	0	0	0	0	0	0	0	0	0	0	0	0	0	0	0	0	5.26316	0	0	0	0	0	0	0	0	0.116355
S_A67S	0	0	0	0	0	0	0	0	0	0	0	0	0	0	0	0	0.822199	0	0	0	0	0	0	0	0	0	0	0	0	0	0	0	0	0	0	0	0	0	0	0	0	4.61538	0	0	0	0	0	0.115693
ORF1ab_silent_19011	0	0	0	0	0	0	0	0	0	0	0	0	0	0	0	1.72414	0	0	0.75188	0	0	0	0	0	0	0	0	2.94118	0	0	0	0	0	0	0	0	0	0	0	0	0	0	0	0	0	0	0	0.115259
ORF1ab_silent_15952	0	0	0	0	0	0	0	0	0	0	0	0	0	0	0	5.17241	0.20555	0	0	0	0	0	0	0	0	0	0	0	0	0	0	0	0	0	0	0	0	0	0	0	0	0	0	0	0	0	0	0.114425
ORF1ab_T753I	0.37037	0	0	0	0	0	0	0	0	5	0	0	0	0	0	0	0	0	0	0	0	0	0	0	0	0	0	0	0	0	0	0	0	0	0	0	0	0	0	0	0	0	0	0	0	0	0	0.114263
ORF3a_M125I	0	0	0	0	0	0	0	0	0	0	0	0	0	0	0	0	0.102775	0	0	0	0	0	0	0	0	0	0	0	0	0	0	0	0	0	0	0	0	0	5.26316	0	0	0	0	0	0	0	0	0.114169
ORF1ab_silent_13115	0	0	0	0	0	0	0	0	0	0	0	0	0	0	0	0	0.102775	0	0	0	0	0	0	0	0	0	0	0	0	0	0	0	0	0	0	0	0	0	5.26316	0	0	0	0	0	0	0	0	0.114169
ORF1ab_silent_2416	0	0	0	0	0	0	0	0	0	0	0	0	0	0	0	0	0.102775	0	0	0	0	0	0	0	0	0	0	0	0	0	0	0	0	0	0	0	0	0	5.26316	0	0	0	0	0	0	0	0	0.114169
N_silent_28624	0	0	0	0	0	0	0	0	0	0	0	0	0	0	0	0	0.102775	0	0	0	0	0	0	0	0	0	0	0	0	0	0	0	0	0	0	0	0	0	5.26316	0	0	0	0	0	0	0	0	0.114169
ORF1ab_silent_20592	0	0	0	0	0	0	0	0	0	0	0	0	0	0	0	0	0	0	0	0	5.34125	0	0	0	0	0	0	0	0	0	0	0	0	0	0	0	0	0	0	0	0	0	0	0	0	0	0	0.113644
ORF1ab_silent_4816	5.18519	0	0	0	0	0	0	0	0	0	0	0	0	0	0	0	0.102775	0	0	0	0	0	0	0	0	0	0	0	0	0	0	0	0	0	0	0	0	0	0	0	0	0	0	0	0	0	0	0.11251
ORF8_G77C	1.11111	0	0	0	0	0	0	0	0	0	0	0	0	0	0	0	0	0	0	0	0	4.16667	0	0	0	0	0	0	0	0	0	0	0	0	0	0	0	0	0	0	0	0	0	0	0	0	0	0.112293
S_silent_24904	0	0	1.16279	0	0	0	0	0	0	0	0	0	0	0	0	0	4.111	0	0	0	0	0	0	0	0	0	0	0	0	0	0	0	0	0	0	0	0	0	0	0	0	0	0	0	0	0	0	0.112208
ORF1ab_silent_2560	0	0	0	0	0	5.26316	0	0	0	0	0	0	0	0	0	0	0	0	0	0	0	0	0	0	0	0	0	0	0	0	0	0	0	0	0	0	0	0	0	0	0	0	0	0	0	0	0	0.111982
ORF1ab_M1397I	0	0	0	0	0	5.26316	0	0	0	0	0	0	0	0	0	0	0	0	0	0	0	0	0	0	0	0	0	0	0	0	0	0	0	0	0	0	0	0	0	0	0	0	0	0	0	0	0	0.111982
ORF3a_silent_25723	0	0	0	0	0	5.26316	0	0	0	0	0	0	0	0	0	0	0	0	0	0	0	0	0	0	0	0	0	0	0	0	0	0	0	0	0	0	0	0	0	0	0	0	0	0	0	0	0	0.111982
ORF3a_D238Y	0	0	0	0	0	5.26316	0	0	0	0	0	0	0	0	0	0	0	0	0	0	0	0	0	0	0	0	0	0	0	0	0	0	0	0	0	0	0	0	0	0	0	0	0	0	0	0	0	0.111982
ORF1ab_silent_13438	0	0	0	0	0	5.26316	0	0	0	0	0	0	0	0	0	0	0	0	0	0	0	0	0	0	0	0	0	0	0	0	0	0	0	0	0	0	0	0	0	0	0	0	0	0	0	0	0	0.111982
ORF1ab_silent_12754	0	0	0	0	0	5.26316	0	0	0	0	0	0	0	0	0	0	0	0	0	0	0	0	0	0	0	0	0	0	0	0	0	0	0	0	0	0	0	0	0	0	0	0	0	0	0	0	0	0.111982
S_silent_22414	0	0	0	0	0	5.26316	0	0	0	0	0	0	0	0	0	0	0	0	0	0	0	0	0	0	0	0	0	0	0	0	0	0	0	0	0	0	0	0	0	0	0	0	0	0	0	0	0	0.111982
S_P463S	0	0	0	0	0	5.26316	0	0	0	0	0	0	0	0	0	0	0	0	0	0	0	0	0	0	0	0	0	0	0	0	0	0	0	0	0	0	0	0	0	0	0	0	0	0	0	0	0	0.111982
N_silent_28720	0	0	0	0	0	0	0	0	0	0	0	0	0	0	0	0	0	0	0	0	0	0	0	0	0	0	0	0	0	0	0	0	0	0	0	0	0	0	5.26316	0	0	0	0	0	0	0	0	0.111982
ORF1ab_silent_13818	0	0	0	0	0	5.26316	0	0	0	0	0	0	0	0	0	0	0	0	0	0	0	0	0	0	0	0	0	0	0	0	0	0	0	0	0	0	0	0	0	0	0	0	0	0	0	0	0	0.111982
ORF1ab_T1050I	0	0	0	0	0	5.26316	0	0	0	0	0	0	0	0	0	0	0	0	0	0	0	0	0	0	0	0	0	0	0	0	0	0	0	0	0	0	0	0	0	0	0	0	0	0	0	0	0	0.111982
ORF1ab_silent_2833	0	0	0	0	0	5.26316	0	0	0	0	0	0	0	0	0	0	0	0	0	0	0	0	0	0	0	0	0	0	0	0	0	0	0	0	0	0	0	0	0	0	0	0	0	0	0	0	0	0.111982
ORF1ab_L2536F	0	0	0	0	0	5.26316	0	0	0	0	0	0	0	0	0	0	0	0	0	0	0	0	0	0	0	0	0	0	0	0	0	0	0	0	0	0	0	0	0	0	0	0	0	0	0	0	0	0.111982
ORF1ab_I2524V	0	0	0	0	0	5.26316	0	0	0	0	0	0	0	0	0	0	0	0	0	0	0	0	0	0	0	0	0	0	0	0	0	0	0	0	0	0	0	0	0	0	0	0	0	0	0	0	0	0.111982
N_P151L	0	0	0	0	0	5.26316	0	0	0	0	0	0	0	0	0	0	0	0	0	0	0	0	0	0	0	0	0	0	0	0	0	0	0	0	0	0	0	0	0	0	0	0	0	0	0	0	0	0.111982
ORF7a_del_18_27568	0	0	0	0	0	5.26316	0	0	0	0	0	0	0	0	0	0	0	0	0	0	0	0	0	0	0	0	0	0	0	0	0	0	0	0	0	0	0	0	0	0	0	0	0	0	0	0	0	0.111982
ORF1ab_L530P	0	0	0	0	0	0	0	0	0	0	0	0	0	0	0	0	0	0	5.26316	0	0	0	0	0	0	0	0	0	0	0	0	0	0	0	0	0	0	0	0	0	0	0	0	0	0	0	0	0.111982
ORF1ab_F1248I	0	0	0	0	0	0	0	0	0	0	0	0	0	0	0	0	0	0	0	0	0	0	0	0	0	0	0	0	0	0	0	0	0	0	0	0	0	0	5.26316	0	0	0	0	0	0	0	0	0.111982
ORF1ab_silent_7108	0	0	0	0	0	0	0	0	0	0	0	0	0	0	0	0	0	0	0	0	0	0	0	0	0	0	0	0	0	0	0	0	0	0	0	0	0	0	5.26316	0	0	0	0	0	0	0	0	0.111982
ORF1ab_silent_9085	0	0	0	0	0	0	0	0	0	0	0	0	0	0	0	0	0	0	5.26316	0	0	0	0	0	0	0	0	0	0	0	0	0	0	0	0	0	0	0	0	0	0	0	0	0	0	0	0	0.111982
ORF1ab_N3537D	0	0	0	0	0	0	0	0	0	0	0	0	0	0	0	0	0	0	5.26316	0	0	0	0	0	0	0	0	0	0	0	0	0	0	0	0	0	0	0	0	0	0	0	0	0	0	0	0	0.111982
N_A35S	0	0	0	0	0	0	0	0	0	0	0	0	0	0	0	0	0	0	5.26316	0	0	0	0	0	0	0	0	0	0	0	0	0	0	0	0	0	0	0	0	0	0	0	0	0	0	0	0	0.111982
ORF1ab_silent_2047	0	0	0	0	0	0	0	0	0	0	0	0	0	0	0	0	0	0	0	0	0	0	0	0	0	0	0	0	0	0	0	0	0	0	0	0	0	0	5.26316	0	0	0	0	0	0	0	0	0.111982
ORF1ab_silent_3481	0	0	0	0	0	0	0	0	0	0	0	0	0	0	0	0	0	0	0	0	0	0	0	0	0	0	0	0	0	0	0	0	0	0	0	0	0	0	5.26316	0	0	0	0	0	0	0	0	0.111982
ORF1ab_S1561C	0	0	0	0	0	0	0	0	0	0	0	0	0	0	0	0	0	0	0	0	0	0	0	0	0	0	0	0	0	0	0	0	0	0	0	0	0	0	5.26316	0	0	0	0	0	0	0	0	0.111982
ORF1ab_L1562S	0	0	0	0	0	0	0	0	0	0	0	0	0	0	0	0	0	0	0	0	0	0	0	0	0	0	0	0	0	0	0	0	0	0	0	0	0	0	5.26316	0	0	0	0	0	0	0	0	0.111982
ORF1ab_S2535L	0	0	0	0	0	0	0	0	0	0	0	0	0	0	0	0	0	0	0	0	0	0	0	0	0	0	0	0	0	0	0	0	0	0	0	0	0	0	5.26316	0	0	0	0	0	0	0	0	0.111982
ORF1ab_T3308I	0	0	0	0	0	0	0	0	0	0	0	0	0	0	0	0	0	0	0	0	0	0	0	0	0	0	0	0	0	0	0	0	0	0	0	0	0	0	5.26316	0	0	0	0	0	0	0	0	0.111982
ORF1ab_silent_10417	0	0	0	0	0	0	0	0	0	0	0	0	0	0	0	0	0	0	0	0	0	0	0	0	0	0	0	0	0	0	0	0	0	0	0	0	0	0	5.26316	0	0	0	0	0	0	0	0	0.111982
S_silent_24982	0	0	0	0	0	0	0	0	0	0	0	0	0	0	0	0	0	0	0	0	0	0	0	0	0	0	0	0	0	0	0	0	0	0	0	0	0	0	5.26316	0	0	0	0	0	0	0	0	0.111982
M_L129M	0	0	0	0	0	0	0	0	0	0	0	0	0	0	0	0	0	0	0	0	0	0	0	0	0	0	0	0	0	0	0	0	0	0	0	0	0	0	5.26316	0	0	0	0	0	0	0	0	0.111982
ORF7b_I2S	0	0	0	0	0	0	0	0	0	0	0	0	0	0	0	0	0	0	0	0	0	0	0	0	0	0	0	0	0	0	0	0	0	0	0	0	0	0	5.26316	0	0	0	0	0	0	0	0	0.111982
N_S190R	0	0	0	0	0	0	0	0	0	0	0	0	0	0	0	0	0	0	0	0	0	0	0	0	0	0	0	0	0	0	0	0	0	0	0	0	0	0	5.26316	0	0	0	0	0	0	0	0	0.111982
ORF1ab_silent_7973	0	0	0	0	0	0	0	0	0	0	0	0	0	0	0	0	0	0	0	0	0	0	0	0	0	0	0	0	0	0	0	0	0	0	0	0	0	0	5.26316	0	0	0	0	0	0	0	0	0.111982
ORF3a_R134H	0	0	0	0	0	0	0	0	0	0	0	0	0	0	0	0	0	0	0	0	0	0	0	0	0	0	0	0	0	0	0	0	0	0	0	0	0	0	5.26316	0	0	0	0	0	0	0	0	0.111982
ORF1ab_ins 1	0	0	0	0	0	0	0	0	0	0	0	0	0	0	0	0	0	0	0	0	0	0	0	0	0	0	0	0	0	0	0	0	0	0	0	0	0	0	5.26316	0	0	0	0	0	0	0	0	0.111982
N_A211V	0	0	0	0	0	0	0	0	0	0	0	0	0	0	0	0	0	0	0	0	0	0	0	0	0	0	0	0	0	0	0	0	0	0	0	0	0	0	5.26316	0	0	0	0	0	0	0	0	0.111982
ORF1ab_N1121Y	0	0	0	0	0	0	0	0	0	0	0	0	0	0	0	0	0	0	0	0	0	0	0	0	0	0	0	0	0	0	0	0	0	0	0	0	0	0	5.26316	0	0	0	0	0	0	0	0	0.111982
ORF1ab_L3644F	0	0	0	0	0	0	0	0	0	0	0	0	0	0	0	0	0	0	0	0	0	0	0	0	0	0	0	0	0	0	0	0	0	0	0	0	0	0	5.26316	0	0	0	0	0	0	0	0	0.111982
ORF1ab_silent_15210	0	0	0	0	0	0	0	0	0	0	0	0	0	0	0	0	0	0	0	0	0	0	0	0	0	0	0	0	0	0	0	0	0	0	0	0	0	0	5.26316	0	0	0	0	0	0	0	0	0.111982
ORF1ab_V1271L	0	0	0	0	0	0	0	0	0	0	0	0	0	0	0	0	0	0	0	0	0	0	0	0	0	0	0	0	0	0	0	0	0	0	0	0	0	0	5.26316	0	0	0	0	0	0	0	0	0.111982
ORF1ab_silent_12511	0	0	0	0	0	0	0	0	0	0	0	0	0	0	0	0	0	0	0	0	0	0	0	0	0	0	0	0	0	0	0	0	0	0	0	0	0	0	5.26316	0	0	0	0	0	0	0	0	0.111982
ORF1ab_S4115I	0	0	0	0	0	0	0	0	0	0	0	0	0	0	0	0	0	0	0	0	0	0	0	0	0	0	0	0	0	0	0	0	0	0	0	0	0	0	5.26316	0	0	0	0	0	0	0	0	0.111982
ORF1ab_A1847T	0	0	0	0	0	0	0	0	0	0	0	0	0	0	0	0	0	0	0	0	0	0	0	0	0	0	0	0	0	0	0	0	0	0	0	0	0	0	5.26316	0	0	0	0	0	0	0	0	0.111982
ORF1ab_silent_20388	0	0	0	0	0	0	0	0	0	0	0	0	0	0	0	0	0	0	0	0	0	0	0	0	0	0	0	0	0	0	0	0	0	0	0	0	0	0	5.26316	0	0	0	0	0	0	0	0	0.111982
S_G75D	0	0	0	0	0	0	0	0	0	0	0	0	0	0	0	0	0	0	0	0	0	0	0	0	0	0	0	0	0	0	0	0	0	0	0	0	0	0	5.26316	0	0	0	0	0	0	0	0	0.111982
ORF1ab_S412Y	0	0	0	0	0	0	0	0	0	0	0	0	0	0	0	0	0	0	0	0	0	0	0	0	0	0	0	0	0	0	0	0	0	0	0	0	0	0	5.26316	0	0	0	0	0	0	0	0	0.111982
ORF1ab_T904A	0	0	0	0	0	0	0	0	0	0	0	0	0	0	0	0	0	0	0	0	0	0	0	0	0	0	0	0	0	0	0	0	0	0	0	0	0	0	5.26316	0	0	0	0	0	0	0	0	0.111982
ORF1ab_P12S	0	0	0	0	0	0	0	0	0	0	0	0	0	0	0	0	0	0	0	0	0	0	0	0	0	0	0	0	0	0	0	0	0	0	0	0	0	0	5.26316	0	0	0	0	0	0	0	0	0.111982
ORF1ab_R2189K	0	0	0	0	0	0	0	0	0	0	0	0	0	0	0	0	0	0	0	0	0	0	0	0	0	0	0	0	0	0	0	0	0	0	0	0	0	0	5.26316	0	0	0	0	0	0	0	0	0.111982
ORF1ab_silent_7318	0	0	0	0	0	0	0	0	0	0	0	0	0	0	0	0	0	0	0	0	0	0	0	0	0	0	0	0	0	0	0	0	0	0	0	0	0	0	5.26316	0	0	0	0	0	0	0	0	0.111982
ORF1ab_S2822F	0	0	0	0	0	0	0	0	0	0	0	0	0	0	0	0	0	0	0	0	0	0	0	0	0	0	0	0	0	0	0	0	0	0	0	0	0	0	5.26316	0	0	0	0	0	0	0	0	0.111982
ORF3a_T14I	0	0	0	0	0	0	0	0	0	0	0	0	0	0	0	0	0	0	0	0	0	0	0	0	0	0	0	0	0	0	0	0	0	0	0	0	0	0	5.26316	0	0	0	0	0	0	0	0	0.111982
ORF1ab_silent_2668	0	0	0	0	0	0	0	0	0	0	0	0	0	0	0	0	0	0	0	0	0	0	0	0	0	0	0	0	0	0	0	0	0	0	0	0	0	0	5.26316	0	0	0	0	0	0	0	0	0.111982
ORF1ab_F679L	0	0	0	0	0	0	0	0	0	0	0	0	0	0	0	0	0	0	0	0	0	0	0	0	0	0	0	0	0	0	0	0	0	0	0	0	0	0	5.26316	0	0	0	0	0	0	0	0	0.111982
ORF1ab_P2929S	0	0	0	0	0	0	0	0	0	0	0	0	0	0	0	0	0	0	0	0	0	0	0	0	0	0	0	0	0	0	0	0	0	0	0	0	0	0	5.26316	0	0	0	0	0	0	0	0	0.111982
ORF1ab_A975D	0	0	0	0	0	0	0	0	0	0	0	0	0	0	0	0	0	0	0	0	0	0	0	0	0	0	0	0	0	0	0	0	0	0	0	0	0	0	5.26316	0	0	0	0	0	0	0	0	0.111982
ORF1ab_silent_17118	0	0	0	0	0	0	0	0	0	0	0	0	0	0	0	0	0	0	0	0	0	0	0	0	0	0	0	0	0	0	0	0	0	0	0	0	0	0	5.26316	0	0	0	0	0	0	0	0	0.111982
ORF6_W27*	0	0	0	0	0	0	0	0	0	0	0	0	0	0	0	0	0	0	0	0	0	0	0	0	0	0	0	0	0	0	0	0	0	0	0	0	0	0	5.26316	0	0	0	0	0	0	0	0	0.111982
S_G142S	0	0	0	0	0	0	0	0	0	0	0	0	0	0	0	0	0	0	0	0	0	0	0	0	0	0	0	0	0	0	0	0	0	0	0	0	0	0	5.26316	0	0	0	0	0	0	0	0	0.111982
ORF1ab_S2797F	0	0	0	0	0	0	0	0	0	0	0	0	0	0	0	0	0	0	0	0	0	0	0	0	0	0	0	0	0	0	0	0	0	0	0	0	0	0	5.26316	0	0	0	0	0	0	0	0	0.111982
ORF1ab_K151E	0	0	0	0	0	0	0	0	0	0	0	0	0	0	0	0	0	0	0	0	0	0	0	0	0	0	0	0	0	0	0	0	0	0	0	0	0	0	5.26316	0	0	0	0	0	0	0	0	0.111982
ORF1ab_silent_20580	0	0	0	0	0	0	0	0	0	0	0	0	0	0	0	0	0	0	0	0	0	0	0	0	0	0	0	0	0	0	0	0	0	0	0	0	0	0	5.26316	0	0	0	0	0	0	0	0	0.111982
N_T198I	0	0	0	0	0	0	0	0	0	0	0	0	0	0	0	0	0	0	0	0	0	0	0	0	0	0	0	0	0	0	0	0	0	0	0	0	0	0	5.26316	0	0	0	0	0	0	0	0	0.111982
ORF1ab_L3829F	0	0	0	0	0	0	0	0	0	0	0	0	0	0	0	0	1.95272	0	0	1.42857	0.296736	0	0	0	0	0	0	0	0	0	0	0	0	0	0	0	0	0	0	0	0	1.53846	0	0	0	0	0	0.110989
ORF1ab_silent_2518	5.18519	0	0	0	0	0	0	0	0	0	0	0	0	0	0	0	0	0	0	0	0	0	0	0	0	0	0	0	0	0	0	0	0	0	0	0	0	0	0	0	0	0	0	0	0	0	0	0.110323
ORF1ab_E1724D	5.18519	0	0	0	0	0	0	0	0	0	0	0	0	0	0	0	0	0	0	0	0	0	0	0	0	0	0	0	0	0	0	0	0	0	0	0	0	0	0	0	0	0	0	0	0	0	0	0.110323
ORF1ab_silent_7768	5.18519	0	0	0	0	0	0	0	0	0	0	0	0	0	0	0	0	0	0	0	0	0	0	0	0	0	0	0	0	0	0	0	0	0	0	0	0	0	0	0	0	0	0	0	0	0	0	0.110323
S_P251L	5.18519	0	0	0	0	0	0	0	0	0	0	0	0	0	0	0	0	0	0	0	0	0	0	0	0	0	0	0	0	0	0	0	0	0	0	0	0	0	0	0	0	0	0	0	0	0	0	0.110323
ORF8_V33I	0	0	0	0	0	0	0	0	0	0	0	0	0	0	0	5.17241	0	0	0	0	0	0	0	0	0	0	0	0	0	0	0	0	0	0	0	0	0	0	0	0	0	0	0	0	0	0	0	0.110051
ORF1ab_del_27_6655	0	0	0	0	0	0	0	0	0	0	0	0	0	0	0	5.17241	0	0	0	0	0	0	0	0	0	0	0	0	0	0	0	0	0	0	0	0	0	0	0	0	0	0	0	0	0	0	0	0.110051
ORF1ab_C433Y	0	0	0	0	0	0	0	0	0	0	0	0	0	0	0	5.17241	0	0	0	0	0	0	0	0	0	0	0	0	0	0	0	0	0	0	0	0	0	0	0	0	0	0	0	0	0	0	0	0.110051
ORF1ab_R2159Q	0	0	0	0	0	0	0	0	0	0	0	0	0	0	0	5.17241	0	0	0	0	0	0	0	0	0	0	0	0	0	0	0	0	0	0	0	0	0	0	0	0	0	0	0	0	0	0	0	0.110051
ORF1ab_T602I	0	0	0	0	0	0	0	0	0	0	0	0	0	0	0	5.17241	0	0	0	0	0	0	0	0	0	0	0	0	0	0	0	0	0	0	0	0	0	0	0	0	0	0	0	0	0	0	0	0.110051
ORF1ab_silent_2782	0.740741	0	0	0	0	0	0	0	0	0	0	0	0	0	0	0	4.41932	0	0	0	0	0	0	0	0	0	0	0	0	0	0	0	0	0	0	0	0	0	0	0	0	0	0	0	0	0	0	0.109789
ORF7a_P34L	0	0	0	0	0	0	0	0	0	0	0	0	0	0	0	1.72414	0	0	0	0	0	0	0	0	0	0	0	0	0	0	0	0	0	0	0	0	0	0	0	0	0	0	0	0	3.33333	0	0	0.107606
ORF1ab_F2780L	0	0	0	0	0	0	0	0	0	0	0	0	0	0	0	0	5.03597	0	0	0	0	0	0	0	0	0	0	0	0	0	0	0	0	0	0	0	0	0	0	0	0	0	0	0	0	0	0	0.107148
ORF1ab_G2127S	0	0	0	0	0	0	0	0	0	5	0	0	0	0	0	0	0	0	0	0	0	0	0	0	0	0	0	0	0	0	0	0	0	0	0	0	0	0	0	0	0	0	0	0	0	0	0	0.106383
ORF1ab_D48N	0	0	0	0	0	0	0	0	0	5	0	0	0	0	0	0	0	0	0	0	0	0	0	0	0	0	0	0	0	0	0	0	0	0	0	0	0	0	0	0	0	0	0	0	0	0	0	0.106383
ORF1ab_T17I	0	0	0	0	0	0	0	0	0	5	0	0	0	0	0	0	0	0	0	0	0	0	0	0	0	0	0	0	0	0	0	0	0	0	0	0	0	0	0	0	0	0	0	0	0	0	0	0.106383
ORF6_del_2_27298	0	0	0	0	0	0	0	0	0	5	0	0	0	0	0	0	0	0	0	0	0	0	0	0	0	0	0	0	0	0	0	0	0	0	0	0	0	0	0	0	0	0	0	0	0	0	0	0.106383
ORF1ab_L3210F	0	0	0	0	0	0	0	0	0	5	0	0	0	0	0	0	0	0	0	0	0	0	0	0	0	0	0	0	0	0	0	0	0	0	0	0	0	0	0	0	0	0	0	0	0	0	0	0.106383
ORF1ab_silent_19992	0	0	0	0	0	0	0	0	0	5	0	0	0	0	0	0	0	0	0	0	0	0	0	0	0	0	0	0	0	0	0	0	0	0	0	0	0	0	0	0	0	0	0	0	0	0	0	0.106383
S_V656I	0	0	0	0	0	0	0	0	0	5	0	0	0	0	0	0	0	0	0	0	0	0	0	0	0	0	0	0	0	0	0	0	0	0	0	0	0	0	0	0	0	0	0	0	0	0	0	0.106383
ORF3a_R134S	0	0	0	0	0	0	0	0	0	5	0	0	0	0	0	0	0	0	0	0	0	0	0	0	0	0	0	0	0	0	0	0	0	0	0	0	0	0	0	0	0	0	0	0	0	0	0	0.106383
M_silent_26699	0	0	0	0	0	0	0	0	0	5	0	0	0	0	0	0	0	0	0	0	0	0	0	0	0	0	0	0	0	0	0	0	0	0	0	0	0	0	0	0	0	0	0	0	0	0	0	0.106383
N_A217S	0	0	0	0	0	0	0	0	0	5	0	0	0	0	0	0	0	0	0	0	0	0	0	0	0	0	0	0	0	0	0	0	0	0	0	0	0	0	0	0	0	0	0	0	0	0	0	0.106383
ORF1ab_I1301V	0	0	0	0	0	0	0	0	0	5	0	0	0	0	0	0	0	0	0	0	0	0	0	0	0	0	0	0	0	0	0	0	0	0	0	0	0	0	0	0	0	0	0	0	0	0	0	0.106383
ORF1ab_T1496I	0	0	0	0	0	0	0	0	0	5	0	0	0	0	0	0	0	0	0	0	0	0	0	0	0	0	0	0	0	0	0	0	0	0	0	0	0	0	0	0	0	0	0	0	0	0	0	0.106383
ORF1ab_S638I	0	0	0	0	0	0	0	0	0	5	0	0	0	0	0	0	0	0	0	0	0	0	0	0	0	0	0	0	0	0	0	0	0	0	0	0	0	0	0	0	0	0	0	0	0	0	0	0.106383
ORF1ab_T2453I	0	0	0	0	0	0	0	0	0	0	0	0	0	0	0	3.44828	0	0	0	0	0	0	0	0	0	0	0	0	0	0	0	0	0	0	0	0	0	0	0	0	0	1.53846	0	0	0	0	0	0.106101
ORF1ab_T2165M	0	0	0	0	0	0	0	0	0	0	0	0	0	0	0	3.44828	0	0	0	0	0	0	0	0	0	0	0	0	0	0	0	0	0	0	0	0	0	0	0	0	0	1.53846	0	0	0	0	0	0.106101
ORF1ab_silent_21156	0	0	0	0	0	0	0	0	0	0	0	0	0	0	0	0	0.513875	0	1.50376	0	0	0	0	0	0	0	0	2.94118	0	0	0	0	0	0	0	0	0	0	0	0	0	0	0	0	0	0	0	0.105507
ORF1ab_silent_6658	0	0	0	0	0	0	1.92308	0	0	0	0	0	0	0	0	0	0	0	3.00752	0	0	0	0	0	0	0	0	0	0	0	0	0	0	0	0	0	0	0	0	0	0	0	0	0	0	0	0	0.104906
ORF1ab_silent_18657	4.81481	0	0	0	0	0	0	0	0	0	0	0	0	0	0	0	0.102775	0	0	0	0	0	0	0	0	0	0	0	0	0	0	0	0	0	0	0	0	0	0	0	0	0	0	0	0	0	0	0.10463
ORF1ab_T2087I	0	0	0	0	0	0	0	0	0	0	0	0	0	0	0	1.72414	0	0	0	2.85714	0.296736	0	0	0	0	0	0	0	0	0	0	0	0	0	0	0	0	0	0	0	0	0	0	0	0	0	0	0.103788
ORF1ab_H110Y	0.37037	0	0	0	0	0	0	0	0	0	0	0	0	0	0	0	0	0	0	0	0	0	0	0	0	0	0	2.94118	0	0	0	0	0	0	0	0	0	0	0	0	0	1.53846	0	0	0	0	0	0.103192
ORF1ab_T814I	0	0	1.16279	0	0	0	0	0	0	0	0	0	0	0	0	3.44828	0.20555	0	0	0	0	0	0	0	0	0	0	0	0	0	0	0	0	0	0	0	0	0	0	0	0	0	0	0	0	0	0	0.102481
ORF1ab_silent_12451	4.81481	0	0	0	0	0	0	0	0	0	0	0	0	0	0	0	0	0	0	0	0	0	0	0	0	0	0	0	0	0	0	0	0	0	0	0	0	0	0	0	0	0	0	0	0	0	0	0.102443
N_T362I	3.7037	0	0	0	0	0	0	0	0	0	0	0	0	0	0	0	0.20555	0	0	0	0.890208	0	0	0	0	0	0	0	0	0	0	0	0	0	0	0	0	0	0	0	0	0	0	0	0	0	0	0.102116
ORF3a_P240L	0	0	0	0	0	0	0	0	0	0	0	0	0	0	0	3.44828	1.33607	0	0	0	0	0	0	0	0	0	0	0	0	0	0	0	0	0	0	0	0	0	0	0	0	0	0	0	0	0	0	0.101795
ORF1ab_silent_15324	0	0	0	0	0	0	0	0	0	0	0	0	0	0	0	0	0	0	0	0	0.593472	4.16667	0	0	0	0	0	0	0	0	0	0	0	0	0	0	0	0	0	0	0	0	0	0	0	0	0	0.10128
ORF1ab_silent_2455	0	0	0	0	0	0	0	0	0	0	0	0	0	0	0	0	0.102775	0	0	0	0	0	0	0	0	0	0	0	0	0	0	0	0	0	0	0	0	0	0	0	0	4.61538	0	0	0	0	0	0.100386
N_D402Y	0	0	0	0	0	0	0	0	0	0	0	0	0	0	0	0	0.102775	0	0	0	0	0	0	0	0	0	0	0	0	0	0	0	0	0	0	0	0	0	0	0	0	4.61538	0	0	0	0	0	0.100386
ORF1ab_L360S	0	0	0	0	0	0	0	0	0	0	0	0	0	0	0	0	0.102775	0	0	0	0	0	0	0	0	0	0	0	0	0	0	0	0	0	0	0	0	0	0	0	0	4.61538	0	0	0	0	0	0.100386
N_G212D	0	0	0	0	0	0	0	0	0	0	0	0	0	0	0	0	0.102775	0	0	0	0	0	0	0	0	0	0	0	0	0	0	0	0	0	0	0	0	0	0	0	0	4.61538	0	0	0	0	0	0.100386
S_S937A	0	0	4.65116	0	0	0	0	0	0	0	0	0	0	0	0	0	0	0	0	0	0	0	0	0	0	0	0	0	0	0	0	0	0	0	0	0	0	0	0	0	0	0	0	0	0	0	0	0.0989609
ORF3a_P262L	0	0	4.65116	0	0	0	0	0	0	0	0	0	0	0	0	0	0	0	0	0	0	0	0	0	0	0	0	0	0	0	0	0	0	0	0	0	0	0	0	0	0	0	0	0	0	0	0	0.0989609
ORF1ab_P1862T	0	0	4.65116	0	0	0	0	0	0	0	0	0	0	0	0	0	0	0	0	0	0	0	0	0	0	0	0	0	0	0	0	0	0	0	0	0	0	0	0	0	0	0	0	0	0	0	0	0.0989609
ORF1ab_silent_16236	0	0	4.65116	0	0	0	0	0	0	0	0	0	0	0	0	0	0	0	0	0	0	0	0	0	0	0	0	0	0	0	0	0	0	0	0	0	0	0	0	0	0	0	0	0	0	0	0	0.0989609
ORF3a_F56L	0	0	4.65116	0	0	0	0	0	0	0	0	0	0	0	0	0	0	0	0	0	0	0	0	0	0	0	0	0	0	0	0	0	0	0	0	0	0	0	0	0	0	0	0	0	0	0	0	0.0989609
ORF1ab_I694T	0	0	4.65116	0	0	0	0	0	0	0	0	0	0	0	0	0	0	0	0	0	0	0	0	0	0	0	0	0	0	0	0	0	0	0	0	0	0	0	0	0	0	0	0	0	0	0	0	0.0989609
ORF1ab_P2685T	0	0	4.65116	0	0	0	0	0	0	0	0	0	0	0	0	0	0	0	0	0	0	0	0	0	0	0	0	0	0	0	0	0	0	0	0	0	0	0	0	0	0	0	0	0	0	0	0	0.0989609
ORF1ab_silent_18999	0	0	4.65116	0	0	0	0	0	0	0	0	0	0	0	0	0	0	0	0	0	0	0	0	0	0	0	0	0	0	0	0	0	0	0	0	0	0	0	0	0	0	0	0	0	0	0	0	0.0989609
ORF1ab_K2160N	0	0	4.65116	0	0	0	0	0	0	0	0	0	0	0	0	0	0	0	0	0	0	0	0	0	0	0	0	0	0	0	0	0	0	0	0	0	0	0	0	0	0	0	0	0	0	0	0	0.0989609
S_silent_22456	0	0	0	0	0	0	0	0	0	0	0	0	0	0	0	0	0	0	0	0	0	0	0	0	0	0	0	0	0	0	0	0	0	0	0	0	0	0	0	0	0	4.61538	0	0	0	0	0	0.0981997
ORF1ab_S538L	0	0	0	0	0	0	0	0	0	0	0	0	0	0	0	0	0	0	0	0	0	0	0	0	0	0	0	0	0	0	0	0	0	0	0	0	0	0	0	0	0	4.61538	0	0	0	0	0	0.0981997
ORF1ab_I2786T	0	0	0	0	0	0	0	0	0	0	0	0	0	0	0	0	0	0	0	0	0	0	0	0	0	0	0	0	0	0	0	0	0	0	0	0	0	0	0	0	0	4.61538	0	0	0	0	0	0.0981997
ORF1ab_silent_15999	0	0	0	0	0	0	0	0	0	0	0	0	0	0	0	0	0	0	0	0	0	0	0	0	0	0	0	0	0	0	0	0	0	0	0	0	0	0	0	0	0	4.61538	0	0	0	0	0	0.0981997
S_silent_24706	0	0	0	0	0	0	0	0	0	0	0	0	0	0	0	0	0	0	0	0	0	0	0	0	0	0	0	0	0	0	0	0	0	0	0	0	0	0	0	0	0	4.61538	0	0	0	0	0	0.0981997
ORF3a_L115F	0	0	0	0	0	0	0	0	0	0	0	0	0	0	0	0	0	0	0	0	0	0	0	0	0	0	0	0	0	0	0	0	0	0	0	0	0	0	0	0	0	4.61538	0	0	0	0	0	0.0981997
ORF1ab_silent_16035	0	0	0	0	0	0	3.84615	0	0	0	0	0	0	0	0	0	0	0	0.75188	0	0	0	0	0	0	0	0	0	0	0	0	0	0	0	0	0	0	0	0	0	0	0	0	0	0	0	0	0.0978305
N_silent_29077	0	0	0	0	0	0	0	0	0	0	0	0	0	0	0	0	0.308325	0	0	4.28571	0	0	0	0	0	0	0	0	0	0	0	0	0	0	0	0	0	0	0	0	0	0	0	0	0	0	0	0.0977455
ORF1ab_silent_2083	0.740741	0	0	0	0	0	3.84615	0	0	0	0	0	0	0	0	0	0	0	0	0	0	0	0	0	0	0	0	0	0	0	0	0	0	0	0	0	0	0	0	0	0	0	0	0	0	0	0	0.0975935
S_A1078S	0	0	0	0	0	0	0	0	0	0	0	0	0	0	0	0	0.102775	0	0	0	0.296736	4.16667	0	0	0	0	0	0	0	0	0	0	0	0	0	0	0	0	0	0	0	0	0	0	0	0	0	0.0971527
ORF6_D61L	0.37037	0	0	0	0	0	0	0	0	0	0	0	0	0	0	0	0	0	0	0	0	4.16667	0	0	0	0	0	0	0	0	0	0	0	0	0	0	0	0	0	0	0	0	0	0	0	0	0	0.0965327
ORF1ab_Y1200C	0	0	0	0	0	0	0	0	0	0	0	0	0	0	0	0	0	0	4.51128	0	0	0	0	0	0	0	0	0	0	0	0	0	0	0	0	0	0	0	0	0	0	0	0	0	0	0	0	0.0959846
ORF8_Y46C	0	0	0	0	0	0	0	0	0	0	0	0	0	0	0	0	0	0	4.51128	0	0	0	0	0	0	0	0	0	0	0	0	0	0	0	0	0	0	0	0	0	0	0	0	0	0	0	0	0.0959846
N_silent_28948	0	0	0	0	0	0	0	0	0	0	0	0	0	0	0	0	0	0	4.51128	0	0	0	0	0	0	0	0	0	0	0	0	0	0	0	0	0	0	0	0	0	0	0	0	0	0	0	0	0.0959846
ORF1ab_A1521V	0	0	1.16279	0	0	0	0	0	0	0	0	0	0	0	0	0	0	0	0	0	0	0	0	0	0	0	0	0	0	0	0	0	0	0	0	0	0	0	0	0	0	0	0	0	3.33333	0	0	0.0956622
ORF1ab_silent_3634	2.96296	0	0	0	0	0	0	0	0	0	0	0	0	0	0	0	0	0	1.50376	0	0	0	0	0	0	0	0	0	0	0	0	0	0	0	0	0	0	0	0	0	0	0	0	0	0	0	0	0.0950366
ORF10_silent_29593	4.44444	0	0	0	0	0	0	0	0	0	0	0	0	0	0	0	0	0	0	0	0	0	0	0	0	0	0	0	0	0	0	0	0	0	0	0	0	0	0	0	0	0	0	0	0	0	0	0.0945626
ORF1ab_silent_2911	4.44444	0	0	0	0	0	0	0	0	0	0	0	0	0	0	0	0	0	0	0	0	0	0	0	0	0	0	0	0	0	0	0	0	0	0	0	0	0	0	0	0	0	0	0	0	0	0	0.0945626
ORF1ab_silent_6661	4.44444	0	0	0	0	0	0	0	0	0	0	0	0	0	0	0	0	0	0	0	0	0	0	0	0	0	0	0	0	0	0	0	0	0	0	0	0	0	0	0	0	0	0	0	0	0	0	0.0945626
N_L139F	0.740741	0	0	0	0	0	0	0	0	0	0	0	0	0	0	1.72414	0	1.96078	0	0	0	0	0	0	0	0	0	0	0	0	0	0	0	0	0	0	0	0	0	0	0	0	0	0	0	0	0	0.094163
ORF1ab_silent_16575	0.740741	0	0	0	0	0	0	0	0	0	0	0	0	0	0	0	0.822199	0	0	2.85714	0	0	0	0	0	0	0	0	0	0	0	0	0	0	0	0	0	0	0	0	0	0	0	0	0	0	0	0.0940443
ORF1ab_P1001S	0	0	0	0	0	0	0	0	0	0	0	0	0	0	0	0	1.02775	0	0	0	0	0	0	0	0	0	0	0	0	0	0	0	0	0	0	0	0	0	0	0	0	0	0	0	3.33333	0	0	0.092789
ORF1ab_silent_9508	0.740741	0	0	0	0	0	0	0	0	0	0	0	0	0	0	3.44828	0.102775	0	0	0	0	0	0	0	0	0	0	0	0	0	0	0	0	0	0	0	0	0	0	0	0	0	0	0	0	0	0	0.0913147
ORF3a_P104F	0	0	0	0	0	0	0	0	0	0	0	0	0	0	0	0	0	0	0	4.28571	0	0	0	0	0	0	0	0	0	0	0	0	0	0	0	0	0	0	0	0	0	0	0	0	0	0	0	0.0911854
N_K374N	0	0	1.16279	0	0	0	0	0	0	0	0	0	0	0	0	0	0.102775	0	3.00752	0	0	0	0	0	0	0	0	0	0	0	0	0	0	0	0	0	0	0	0	0	0	0	0	0	0	0	0	0.0909167
ORF1ab_A1298V	0.37037	0	0	0	0	0	0	0	0	0	0	0	0	0	0	1.72414	0.61665	0	0	0	0	0	0	0	0	0	0	0	0	0	0	0	0	0	0	0	0	0	0	0	0	1.53846	0	0	0	0	0	0.0904174
N_silent_28567	0	0	0	0	0	0	0	0	0	0	0	0	0	0	0	0	0	3.92157	0	0	0.296736	0	0	0	0	0	0	0	0	0	0	0	0	0	0	0	0	0	0	0	0	0	0	0	0	0	0	0.0897512
M_A2V	0.37037	0	0	0	0	0	3.84615	0	0	0	0	0	0	0	0	0	0	0	0	0	0	0	0	0	0	0	0	0	0	0	0	0	0	0	0	0	0	0	0	0	0	0	0	0	0	0	0	0.0897133
ORF1ab_L730F	0.37037	0	0	0	0	0	0	0	0	0	0	0	0	0	0	0	3.80267	0	0	0	0	0	0	0	0	0	0	0	0	0	0	0	0	0	0	0	0	0	0	0	0	0	0	0	0	0	0	0.0887881
ORF1ab_S3885F	0	0	0	0	0	0	0	0	0	0	0	0	0	0	0	0	0	0	0	0	0	4.16667	0	0	0	0	0	0	0	0	0	0	0	0	0	0	0	0	0	0	0	0	0	0	0	0	0	0.0886525
ORF1ab_silent_11761	0	0	0	0	0	0	0	0	0	0	0	0	0	0	0	0	0	0	0	0	0	4.16667	0	0	0	0	0	0	0	0	0	0	0	0	0	0	0	0	0	0	0	0	0	0	0	0	0	0.0886525
S_silent_22525	0	0	0	0	0	0	0	0	0	0	0	0	0	0	0	0	0	0	0	0	0	4.16667	0	0	0	0	0	0	0	0	0	0	0	0	0	0	0	0	0	0	0	0	0	0	0	0	0	0.0886525
ORF1ab_silent_952	0	0	0	0	0	0	0	0	0	0	0	0	0	0	0	0	0	0	0	0	0	4.16667	0	0	0	0	0	0	0	0	0	0	0	0	0	0	0	0	0	0	0	0	0	0	0	0	0	0.0886525
ORF1ab_silent_3913	0	0	0	0	0	0	0	0	0	0	0	0	0	0	0	0	0	0	0	0	0	4.16667	0	0	0	0	0	0	0	0	0	0	0	0	0	0	0	0	0	0	0	0	0	0	0	0	0	0.0886525
ORF1ab_E1461D	0	0	0	0	0	0	0	0	0	0	0	0	0	0	0	0	0	0	0	0	0	4.16667	0	0	0	0	0	0	0	0	0	0	0	0	0	0	0	0	0	0	0	0	0	0	0	0	0	0.0886525
ORF1ab_silent_7066	0	0	0	0	0	0	0	0	0	0	0	0	0	0	0	0	0	0	0	0	0	4.16667	0	0	0	0	0	0	0	0	0	0	0	0	0	0	0	0	0	0	0	0	0	0	0	0	0	0.0886525
N_S416L	0	0	0	0	0	0	0	0	0	0	0	0	0	0	0	0	0	0	0	0	0	4.16667	0	0	0	0	0	0	0	0	0	0	0	0	0	0	0	0	0	0	0	0	0	0	0	0	0	0.0886525
ORF1ab_D1228N	0	0	0	0	0	0	0	0	0	0	0	0	0	0	0	0	0	0	0	0	0	4.16667	0	0	0	0	0	0	0	0	0	0	0	0	0	0	0	0	0	0	0	0	0	0	0	0	0	0.0886525
ORF1ab_silent_7921	0	0	0	0	0	0	0	0	0	0	0	0	0	0	0	0	0	0	0	0	0	4.16667	0	0	0	0	0	0	0	0	0	0	0	0	0	0	0	0	0	0	0	0	0	0	0	0	0	0.0886525
ORF1ab_silent_20703	0	0	0	0	0	0	0	0	0	0	0	0	0	0	0	0	0	0	0	0	0	4.16667	0	0	0	0	0	0	0	0	0	0	0	0	0	0	0	0	0	0	0	0	0	0	0	0	0	0.0886525
ORF1ab_N2937H	0	0	0	0	0	0	0	0	0	0	0	0	0	0	0	0	0	0	0	0	0	4.16667	0	0	0	0	0	0	0	0	0	0	0	0	0	0	0	0	0	0	0	0	0	0	0	0	0	0.0886525
ORF1ab_A4396V	0	0	0	0	0	0	0	0	0	0	0	0	0	0	0	0	0	0	0	0	0	4.16667	0	0	0	0	0	0	0	0	0	0	0	0	0	0	0	0	0	0	0	0	0	0	0	0	0	0.0886525
ORF1ab_silent_7735	0	0	0	0	0	0	0	0	0	0	0	0	0	0	0	0	0	0	0	0	0	4.16667	0	0	0	0	0	0	0	0	0	0	0	0	0	0	0	0	0	0	0	0	0	0	0	0	0	0.0886525
ORF1ab_silent_10726	0	0	0	0	0	0	0	0	0	0	0	0	0	0	0	0	0	0	0	0	0	4.16667	0	0	0	0	0	0	0	0	0	0	0	0	0	0	0	0	0	0	0	0	0	0	0	0	0	0.0886525
S_S735L	0	0	0	0	0	0	0	0	0	0	0	0	0	0	0	0	0	0	0	0	0	4.16667	0	0	0	0	0	0	0	0	0	0	0	0	0	0	0	0	0	0	0	0	0	0	0	0	0	0.0886525
S_A893S	0	0	0	0	0	0	0	0	0	0	0	0	0	0	0	0	0	0	0	0	0	4.16667	0	0	0	0	0	0	0	0	0	0	0	0	0	0	0	0	0	0	0	0	0	0	0	0	0	0.0886525
ORF1ab_del_3_6513	0	0	0	0	0	0	0	0	0	0	0	0	0	0	0	0	0	0	0	0	0	4.16667	0	0	0	0	0	0	0	0	0	0	0	0	0	0	0	0	0	0	0	0	0	0	0	0	0	0.0886525
S_Q675H	0.37037	0	0	0	0	0	0	0	0	0	0	0	0	0	0	0	0	0	3.7594	0	0	0	0	0	0	0	0	0	0	0	0	0	0	0	0	0	0	0	0	0	0	0	0	0	0	0	0	0.0878674
ORF1ab_silent_12073	0	0	0	0	0	0	0	0	0	0	0	0	0	0	0	0	0.20555	0	0.75188	2.85714	0.296736	0	0	0	0	0	0	0	0	0	0	0	0	0	0	0	0	0	0	0	0	0	0	0	0	0	0	0.0874746
ORF1ab_silent_17550	0	0	1.16279	0	0	0	0	0	0	0	0	0	0	0	0	0	0	0	0	0	0	0	0	0	0	0	0	2.94118	0	0	0	0	0	0	0	0	0	0	0	0	0	0	0	0	0	0	0	0.0873185
ORF1ab_V2199I	0	0	0	0	0	0	0	0	0	0	0	0	0	0	0	1.72414	0	0	0	0	2.37389	0	0	0	0	0	0	0	0	0	0	0	0	0	0	0	0	0	0	0	0	0	0	0	0	0	0	0.087192
ORF1ab_silent_18060	0	0	1.16279	0	0	0	0	0	0	0	0	0	0	0	0	0	0	0	1.50376	1.42857	0	0	0	0	0	0	0	0	0	0	0	0	0	0	0	0	0	0	0	0	0	0	0	0	0	0	0	0.0871302
ORF8_C25Y	4.07407	0	0	0	0	0	0	0	0	0	0	0	0	0	0	0	0	0	0	0	0	0	0	0	0	0	0	0	0	0	0	0	0	0	0	0	0	0	0	0	0	0	0	0	0	0	0	0.0866824
ORF1ab_L2146F	0.37037	0	0	0	0	0	0	0	0	0	0	0	0	0	0	0	0.102775	0	0	0	3.56083	0	0	0	0	0	0	0	0	0	0	0	0	0	0	0	0	0	0	0	0	0	0	0	0	0	0	0.0858293
ORF1ab_silent_9805	0	0	0	0	0	0	0	0	0	0	0	0	0	0	0	0	0.102775	3.92157	0	0	0	0	0	0	0	0	0	0	0	0	0	0	0	0	0	0	0	0	0	0	0	0	0	0	0	0	0	0.0856243
ORF1ab_H2285Y	2.59259	0	0	0	0	0	0	0	0	0	0	0	0	0	0	0	0	0	0	1.42857	0	0	0	0	0	0	0	0	0	0	0	0	0	0	0	0	0	0	0	0	0	0	0	0	0	0	0	0.0855567
ORF1ab_silent_8980	0	0	2.32558	0	0	0	0	0	0	0	0	0	0	0	0	0	0.102775	0	0	0	0	0	0	0	0	0	0	0	0	0	0	0	0	0	0	0	0	0	0	0	0	1.53846	0	0	0	0	0	0.0844004
ORF8_V62L	0	0	0	0	0	0	0	0	0	0	0	0	0	0	0	3.44828	0.20555	0	0	0	0.296736	0	0	0	0	0	0	0	0	0	0	0	0	0	0	0	0	0	0	0	0	0	0	0	0	0	0	0.0840545
S_V70I	0	0	0	0	0	0	3.84615	0	0	0	0	0	0	0	0	0	0.102775	0	0	0	0	0	0	0	0	0	0	0	0	0	0	0	0	0	0	0	0	0	0	0	0	0	0	0	0	0	0	0.0840198
ORF1ab_D1323N	0	0	0	0	0	0	0	0	0	0	0	0	0	0	0	0	0	3.92157	0	0	0	0	0	0	0	0	0	0	0	0	0	0	0	0	0	0	0	0	0	0	0	0	0	0	0	0	0	0.0834376
ORF1ab_V2089I	0	0	0	0	0	0	0	0	0	0	0	0	0	0	0	0	0	3.92157	0	0	0	0	0	0	0	0	0	0	0	0	0	0	0	0	0	0	0	0	0	0	0	0	0	0	0	0	0	0.0834376
ORF3a_Q213K	0	0	0	0	0	0	0	0	0	0	0	0	0	0	0	0	0	3.92157	0	0	0	0	0	0	0	0	0	0	0	0	0	0	0	0	0	0	0	0	0	0	0	0	0	0	0	0	0	0.0834376
ORF1ab_H919L	0	0	0	0	0	0	0	0	0	0	0	0	0	0	0	0	0	3.92157	0	0	0	0	0	0	0	0	0	0	0	0	0	0	0	0	0	0	0	0	0	0	0	0	0	0	0	0	0	0.0834376
ORF1ab_L778W	0	0	0	0	0	0	0	0	0	0	0	0	0	0	0	0	0	3.92157	0	0	0	0	0	0	0	0	0	0	0	0	0	0	0	0	0	0	0	0	0	0	0	0	0	0	0	0	0	0.0834376
M_silent_26978	0	0	0	0	0	0	0	0	0	0	0	0	0	0	0	0	0	3.92157	0	0	0	0	0	0	0	0	0	0	0	0	0	0	0	0	0	0	0	0	0	0	0	0	0	0	0	0	0	0.0834376
ORF1ab_silent_5812	0.740741	0	0	0	0	0	0	0	0	0	0	0	0	0	0	0	0.308325	0	0	2.85714	0	0	0	0	0	0	0	0	0	0	0	0	0	0	0	0	0	0	0	0	0	0	0	0	0	0	0	0.0831108
S_G1219C	0	0	0	0	0	0	0	0	0	0	0	0	0	0	0	0	0.20555	0	0.75188	0	0	0	0	0	0	0	0	2.94118	0	0	0	0	0	0	0	0	0	0	0	0	0	0	0	0	0	0	0	0.0829491
N_silent_28651	0	0	0	0	0	0	0	0	0	0	0	0	0	0	0	0	0.102775	0	3.7594	0	0	0	0	0	0	0	0	0	0	0	0	0	0	0	0	0	0	0	0	0	0	0	0	0	0	0	0	0.0821739
ORF3a_A110V	0	0	0	0	0	0	0	0	0	0	0	0	0	0	0	0	0.513875	0	0	0	0	0	0	0	0	0	0	0	0	0	0	0	0	0	0	0	0	0	0	0	0	0	0	0	3.33333	0	0	0.0818555
ORF1ab_silent_7765	0.37037	0	0	0	0	0	0	0	0	0	0	0	0	0	0	0	0.20555	0	0	0	1.18694	2.08333	0	0	0	0	0	0	0	0	0	0	0	0	0	0	0	0	0	0	0	0	0	0	0	0	0	0.081834
ORF1ab_silent_8722	0	0	0	0	0	0	3.84615	0	0	0	0	0	0	0	0	0	0	0	0	0	0	0	0	0	0	0	0	0	0	0	0	0	0	0	0	0	0	0	0	0	0	0	0	0	0	0	0	0.0818331
ORF1ab_L2039F	0	0	0	0	0	0	3.84615	0	0	0	0	0	0	0	0	0	0	0	0	0	0	0	0	0	0	0	0	0	0	0	0	0	0	0	0	0	0	0	0	0	0	0	0	0	0	0	0	0.0818331
N_silent_28855	0	0	0	0	0	0	3.84615	0	0	0	0	0	0	0	0	0	0	0	0	0	0	0	0	0	0	0	0	0	0	0	0	0	0	0	0	0	0	0	0	0	0	0	0	0	0	0	0	0.0818331
ORF1ab_silent_2806	0	0	0	0	0	0	3.84615	0	0	0	0	0	0	0	0	0	0	0	0	0	0	0	0	0	0	0	0	0	0	0	0	0	0	0	0	0	0	0	0	0	0	0	0	0	0	0	0	0.0818331
S_V1068I	0	0	0	0	0	0	3.84615	0	0	0	0	0	0	0	0	0	0	0	0	0	0	0	0	0	0	0	0	0	0	0	0	0	0	0	0	0	0	0	0	0	0	0	0	0	0	0	0	0.0818331
ORF3a_silent_26178	0	0	0	0	0	0	3.84615	0	0	0	0	0	0	0	0	0	0	0	0	0	0	0	0	0	0	0	0	0	0	0	0	0	0	0	0	0	0	0	0	0	0	0	0	0	0	0	0	0.0818331
ORF1ab_silent_751	0	0	0	0	0	0	3.84615	0	0	0	0	0	0	0	0	0	0	0	0	0	0	0	0	0	0	0	0	0	0	0	0	0	0	0	0	0	0	0	0	0	0	0	0	0	0	0	0	0.0818331
ORF7a_silent_27654	0	0	0	0	0	0	3.84615	0	0	0	0	0	0	0	0	0	0	0	0	0	0	0	0	0	0	0	0	0	0	0	0	0	0	0	0	0	0	0	0	0	0	0	0	0	0	0	0	0.0818331
ORF1ab_silent_19962	0	0	0	0	0	0	3.84615	0	0	0	0	0	0	0	0	0	0	0	0	0	0	0	0	0	0	0	0	0	0	0	0	0	0	0	0	0	0	0	0	0	0	0	0	0	0	0	0	0.0818331
ORF1ab_silent_5515	0	0	0	0	0	0	3.84615	0	0	0	0	0	0	0	0	0	0	0	0	0	0	0	0	0	0	0	0	0	0	0	0	0	0	0	0	0	0	0	0	0	0	0	0	0	0	0	0	0.0818331
ORF1ab_R1729C	0	0	0	0	0	0	3.84615	0	0	0	0	0	0	0	0	0	0	0	0	0	0	0	0	0	0	0	0	0	0	0	0	0	0	0	0	0	0	0	0	0	0	0	0	0	0	0	0	0.0818331
ORF3a_D210A	0	0	0	0	0	0	3.84615	0	0	0	0	0	0	0	0	0	0	0	0	0	0	0	0	0	0	0	0	0	0	0	0	0	0	0	0	0	0	0	0	0	0	0	0	0	0	0	0	0.0818331
ORF1ab_del_15_508	0.37037	0	0	0	0	0	0	0	0	0	0	0	0	0	0	0	0.102775	0	0	0	0	0	0	0	0	0	0	0	0	0	0	0	0	0	0	0	0	0	0	0	0	0	0	0	3.33333	0	0	0.0809889
ORF3a_S40L	0	0	0	0	0	0	0	0	0	0	0	0	0	0	0	0	0	0	2.25564	0	0	0	0	0	0	0	0	0	0	0	0	0	0	0	0	0	0	0	0	0	0	1.53846	0	0	0	0	0	0.0807255
ORF1ab_T1638I	0	0	0	0	0	0	0	0	0	0	0	0	0	0	0	0	0	0	3.7594	0	0	0	0	0	0	0	0	0	0	0	0	0	0	0	0	0	0	0	0	0	0	0	0	0	0	0	0	0.0799872
ORF1ab_silent_8320	0	0	0	0	0	0	0	0	0	0	0	0	0	0	0	0	0	0	3.7594	0	0	0	0	0	0	0	0	0	0	0	0	0	0	0	0	0	0	0	0	0	0	0	0	0	0	0	0	0.0799872
ORF1ab_silent_17748	0	0	0	0	0	0	0	0	0	0	0	0	0	0	0	0	0	0	3.7594	0	0	0	0	0	0	0	0	0	0	0	0	0	0	0	0	0	0	0	0	0	0	0	0	0	0	0	0	0.0799872
ORF1ab_R175C	0	0	0	0	0	0	0	0	0	0	0	0	0	0	0	0	0	0	3.7594	0	0	0	0	0	0	0	0	0	0	0	0	0	0	0	0	0	0	0	0	0	0	0	0	0	0	0	0	0.0799872
ORF1ab_silent_7081	0	0	0	0	0	0	0	0	0	0	0	0	0	0	0	0	0	0	3.7594	0	0	0	0	0	0	0	0	0	0	0	0	0	0	0	0	0	0	0	0	0	0	0	0	0	0	0	0	0.0799872
N_silent_29374	0	0	0	0	0	0	0	0	0	0	0	0	0	0	0	0	0	0	3.7594	0	0	0	0	0	0	0	0	0	0	0	0	0	0	0	0	0	0	0	0	0	0	0	0	0	0	0	0	0.0799872
ORF1ab_silent_1942	0	0	0	0	0	0	0	0	0	0	0	0	0	0	0	0	0	0	3.7594	0	0	0	0	0	0	0	0	0	0	0	0	0	0	0	0	0	0	0	0	0	0	0	0	0	0	0	0	0.0799872
ORF1ab_A2132V	0	0	0	0	0	0	0	0	0	0	0	0	0	0	0	3.44828	0.308325	0	0	0	0	0	0	0	0	0	0	0	0	0	0	0	0	0	0	0	0	0	0	0	0	0	0	0	0	0	0	0.0799277
ORF1ab_silent_9700	0.740741	0	0	0	0	0	0	0	0	0	0	0	0	0	0	0	0	0	3.00752	0	0	0	0	0	0	0	0	0	0	0	0	0	0	0	0	0	0	0	0	0	0	0	0	0	0	0	0	0.0797502
ORF1ab_silent_527	0	0	0	0	0	0	0	0	0	0	0	0	0	0	0	3.44828	0	0	0	0	0.296736	0	0	0	0	0	0	0	0	0	0	0	0	0	0	0	0	0	0	0	0	0	0	0	0	0	0	0.0796811
ORF1ab_silent_13740	0	0	0	0	0	0	0	0	0	0	0	0	0	0	0	0	0.4111	0	0	0	0	0	0	0	0	0	0	0	0	0	0	0	0	0	0	0	0	0	0	0	0	0	0	0	3.33333	0	0	0.0796688
ORF1ab_T2488M	2.96296	0	0	0	0	0	0	0	0	0	0	0	0	0	0	0	0	0	0.75188	0	0	0	0	0	0	0	0	0	0	0	0	0	0	0	0	0	0	0	0	0	0	0	0	0	0	0	0	0.0790392
M_silent_27143	0.740741	0	0	0	0	0	0	0	0	0	0	0	0	0	0	0	0	0	0	0	0.890208	2.08333	0	0	0	0	0	0	0	0	0	0	0	0	0	0	0	0	0	0	0	0	0	0	0	0	0	0.0790273
ORF8_T87I	0	0	0	0	0	0	0	0	0	0	0	0	0	0	0	0	0.102775	0	0.75188	2.85714	0	0	0	0	0	0	0	0	0	0	0	0	0	0	0	0	0	0	0	0	0	0	0	0	0	0	0	0.0789744
ORF1ab_silent_10654	0.37037	0	0	0	0	0	0	0	0	0	0	0	0	0	0	0	0	0	0	0	0	0	0	0	0	0	0	0	0	0	0	0	0	0	0	0	0	0	0	0	0	0	0	0	3.33333	0	0	0.0788022
ORF1ab_silent_8950	0	0	0	0	0	0	0	0	0	0	0	0	0	0	0	0	3.6999	0	0	0	0	0	0	0	0	0	0	0	0	0	0	0	0	0	0	0	0	0	0	0	0	0	0	0	0	0	0	0.0787212
N_silent_29524	0	0	0	0	0	0	0	0	0	0	0	0	0	0	0	0	3.6999	0	0	0	0	0	0	0	0	0	0	0	0	0	0	0	0	0	0	0	0	0	0	0	0	0	0	0	0	0	0	0.0787212
ORF1ab_A967T	0	0	0	0	0	0	0	0	0	0	0	0	0	0	0	0	0	0	0.75188	0	0	0	0	0	0	0	0	2.94118	0	0	0	0	0	0	0	0	0	0	0	0	0	0	0	0	0	0	0	0.0785757
ORF1ab_A1352V	0	0	0	0	0	0	0	0	0	0	0	0	0	0	0	0	0	0	0.75188	0	0	0	0	0	0	0	0	2.94118	0	0	0	0	0	0	0	0	0	0	0	0	0	0	0	0	0	0	0	0.0785757
ORF1ab_silent_11575	0	0	0	0	0	0	0	0	0	0	0	0	0	0	0	0	0	0	2.25564	1.42857	0	0	0	0	0	0	0	0	0	0	0	0	0	0	0	0	0	0	0	0	0	0	0	0	0	0	0	0.0783875
ORF1ab_silent_15981	0	0	0	0	0	0	1.92308	0	0	0	0	0	0	0	0	0	0.20555	0	0	0	0	0	0	0	0	0	0	0	0	0	0	0	0	0	0	0	0	0	0	0	0	1.53846	0	0	0	0	0	0.0780232
ORF1ab_silent_10036	0	0	0	0	0	0	0	0	0	0	0	0	0	0	0	3.44828	0.20555	0	0	0	0	0	0	0	0	0	0	0	0	0	0	0	0	0	0	0	0	0	0	0	0	0	0	0	0	0	0	0.077741
M_silent_26606	2.59259	0	0	0	0	0	0	0	0	0	0	0	0	0	0	0	0.308325	0	0.75188	0	0	0	0	0	0	0	0	0	0	0	0	0	0	0	0	0	0	0	0	0	0	0	0	0	0	0	0	0.0777191
S_H1058Y	0	0	0	0	0	0	0	0	0	0	0	0	0	0	0	0	0	0	0	0	0.296736	0	0	0	0	0	0	0	0	0	0	0	0	0	0	0	0	0	0	0	0	0	0	0	3.33333	0	0	0.0772355
ORF1ab_R207C	0.740741	0	1.16279	0	0	0	0	0	0	0	0	0	0	0	0	1.72414	0	0	0	0	0	0	0	0	0	0	0	0	0	0	0	0	0	0	0	0	0	0	0	0	0	0	0	0	0	0	0	0.0771845
ORF7a_H47N	0	0	0	0	0	0	0	0	0	0	0	0	0	0	0	0	0.102775	1.96078	0	0	0	0	0	0	0	0	0	0	0	0	0	0	0	0	0	0	0	0	0	0	0	1.53846	0	0	0	0	0	0.0766387
N_P20L	0.37037	0	2.32558	0	0	0	0	0	0	0	0	0	0	0	0	0	0	0	0	0	0.890208	0	0	0	0	0	0	0	0	0	0	0	0	0	0	0	0	0	0	0	0	0	0	0	0	0	0	0.0763013
N_N8K	0	0	0	0	0	0	0	0	0	0	0	0	0	0	0	0	0	0	1.50376	0	2.07715	0	0	0	0	0	0	0	0	0	0	0	0	0	0	0	0	0	0	0	0	0	0	0	0	0	0	0.0761896
N_silent_28657	0	0	0	0	0	0	0	0	0	0	0	0	0	0	0	0	0.61665	0	0	0	0	0	0	0	0	0	0	2.94118	0	0	0	0	0	0	0	0	0	0	0	0	0	0	0	0	0	0	0	0.0756984
ORF3a_P240S	0	0	0	0	0	0	0	0	0	0	0	0	0	0	0	0	3.49435	0	0	0	0	0	0	0	0	0	0	0	0	0	0	0	0	0	0	0	0	0	0	0	0	0	0	0	0	0	0	0.0743478
ORF1ab_A1624S	0	0	3.48837	0	0	0	0	0	0	0	0	0	0	0	0	0	0	0	0	0	0	0	0	0	0	0	0	0	0	0	0	0	0	0	0	0	0	0	0	0	0	0	0	0	0	0	0	0.0742207
ORF3a_A110S	0	0	3.48837	0	0	0	0	0	0	0	0	0	0	0	0	0	0	0	0	0	0	0	0	0	0	0	0	0	0	0	0	0	0	0	0	0	0	0	0	0	0	0	0	0	0	0	0	0.0742207
ORF1ab_T2548I	0	0	3.48837	0	0	0	0	0	0	0	0	0	0	0	0	0	0	0	0	0	0	0	0	0	0	0	0	0	0	0	0	0	0	0	0	0	0	0	0	0	0	0	0	0	0	0	0	0.0742207
ORF3a_L101I	0	0	3.48837	0	0	0	0	0	0	0	0	0	0	0	0	0	0	0	0	0	0	0	0	0	0	0	0	0	0	0	0	0	0	0	0	0	0	0	0	0	0	0	0	0	0	0	0	0.0742207
ORF1ab_P4211T	0	0	0	0	0	0	0	0	0	0	0	0	0	0	0	3.44828	0	0	0	0	0	0	0	0	0	0	0	0	0	0	0	0	0	0	0	0	0	0	0	0	0	0	0	0	0	0	0	0.0733676
ORF1ab_silent_17679	0	0	0	0	0	0	0	0	0	0	0	0	0	0	0	3.44828	0	0	0	0	0	0	0	0	0	0	0	0	0	0	0	0	0	0	0	0	0	0	0	0	0	0	0	0	0	0	0	0.0733676
S_D1139Y	0	0	0	0	0	0	0	0	0	0	0	0	0	0	0	3.44828	0	0	0	0	0	0	0	0	0	0	0	0	0	0	0	0	0	0	0	0	0	0	0	0	0	0	0	0	0	0	0	0.0733676
ORF1ab_G1069R	0	0	0	0	0	0	0	0	0	0	0	0	0	0	0	3.44828	0	0	0	0	0	0	0	0	0	0	0	0	0	0	0	0	0	0	0	0	0	0	0	0	0	0	0	0	0	0	0	0.0733676
ORF1ab_D1184G	0	0	0	0	0	0	0	0	0	0	0	0	0	0	0	3.44828	0	0	0	0	0	0	0	0	0	0	0	0	0	0	0	0	0	0	0	0	0	0	0	0	0	0	0	0	0	0	0	0.0733676
ORF1ab_silent_13996	0	0	0	0	0	0	0	0	0	0	0	0	0	0	0	3.44828	0	0	0	0	0	0	0	0	0	0	0	0	0	0	0	0	0	0	0	0	0	0	0	0	0	0	0	0	0	0	0	0.0733676
ORF1ab_silent_7981	0	0	0	0	0	0	0	0	0	0	0	0	0	0	0	3.44828	0	0	0	0	0	0	0	0	0	0	0	0	0	0	0	0	0	0	0	0	0	0	0	0	0	0	0	0	0	0	0	0.0733676
S_T299I	0	0	0	0	0	0	0	0	0	0	0	0	0	0	0	3.44828	0	0	0	0	0	0	0	0	0	0	0	0	0	0	0	0	0	0	0	0	0	0	0	0	0	0	0	0	0	0	0	0.0733676
S_silent_23179	0	0	0	0	0	0	0	0	0	0	0	0	0	0	0	3.44828	0	0	0	0	0	0	0	0	0	0	0	0	0	0	0	0	0	0	0	0	0	0	0	0	0	0	0	0	0	0	0	0.0733676
S_Q1071L	0	0	0	0	0	0	0	0	0	0	0	0	0	0	0	3.44828	0	0	0	0	0	0	0	0	0	0	0	0	0	0	0	0	0	0	0	0	0	0	0	0	0	0	0	0	0	0	0	0.0733676
E_T9I	0	0	0	0	0	0	0	0	0	0	0	0	0	0	0	3.44828	0	0	0	0	0	0	0	0	0	0	0	0	0	0	0	0	0	0	0	0	0	0	0	0	0	0	0	0	0	0	0	0.0733676
ORF1ab_M620I	0	0	0	0	0	0	0	0	0	0	0	0	0	0	0	3.44828	0	0	0	0	0	0	0	0	0	0	0	0	0	0	0	0	0	0	0	0	0	0	0	0	0	0	0	0	0	0	0	0.0733676
ORF1ab_silent_1997	0	0	0	0	0	0	0	0	0	0	0	0	0	0	0	3.44828	0	0	0	0	0	0	0	0	0	0	0	0	0	0	0	0	0	0	0	0	0	0	0	0	0	0	0	0	0	0	0	0.0733676
ORF1ab_N593I	0	0	0	0	0	0	0	0	0	0	0	0	0	0	0	3.44828	0	0	0	0	0	0	0	0	0	0	0	0	0	0	0	0	0	0	0	0	0	0	0	0	0	0	0	0	0	0	0	0.0733676
ORF1ab_A872V	0	0	0	0	0	0	0	0	0	0	0	0	0	0	0	3.44828	0	0	0	0	0	0	0	0	0	0	0	0	0	0	0	0	0	0	0	0	0	0	0	0	0	0	0	0	0	0	0	0.0733676
ORF7b_D36A	0	0	0	0	0	0	0	0	0	0	0	0	0	0	0	3.44828	0	0	0	0	0	0	0	0	0	0	0	0	0	0	0	0	0	0	0	0	0	0	0	0	0	0	0	0	0	0	0	0.0733676
ORF8_silent_27905	0	0	0	0	0	0	0	0	0	0	0	0	0	0	0	3.44828	0	0	0	0	0	0	0	0	0	0	0	0	0	0	0	0	0	0	0	0	0	0	0	0	0	0	0	0	0	0	0	0.0733676
ORF1ab_del_1_11075	0	0	0	0	0	0	0	0	0	0	0	0	0	0	0	0	0.20555	0	0	0	0.296736	0	0	0	0	0	0	2.94118	0	0	0	0	0	0	0	0	0	0	0	0	0	0	0	0	0	0	0	0.0732652
ORF1ab_Q2070H	0.740741	0	1.16279	0	0	0	0	0	0	0	0	0	0	0	0	0	0	0	0	0	0	0	0	0	0	0	0	0	0	0	0	0	0	0	0	0	0	0	0	0	0	1.53846	0	0	0	0	0	0.0732339
ORF1ab_T1621I	0	0	0	0	0	0	0	0	0	0	0	0	0	0	0	0	0.102775	0	0	0	0	0	0	0	0	0	0	0	0	0	0	0	0	0	0	0	0	0	0	0	0	0	0	0	3.33333	0	0	0.0731087
ORF1ab_silent_15141	0	0	0	0	0	0	1.92308	0	0	0	0	0	0	0	0	0	0	0	1.50376	0	0	0	0	0	0	0	0	0	0	0	0	0	0	0	0	0	0	0	0	0	0	0	0	0	0	0	0	0.0729114
S_S254F	0	0	0	0	0	0	1.92308	0	0	0	0	0	0	0	0	0	1.13052	0	0	0	0.296736	0	0	0	0	0	0	0	0	0	0	0	0	0	0	0	0	0	0	0	0	0	0	0	0	0	0	0.0712838
N_D63S	3.33333	0	0	0	0	0	0	0	0	0	0	0	0	0	0	0	0	0	0	0	0	0	0	0	0	0	0	0	0	0	0	0	0	0	0	0	0	0	0	0	0	0	0	0	0	0	0	0.070922
S_N1074S	3.33333	0	0	0	0	0	0	0	0	0	0	0	0	0	0	0	0	0	0	0	0	0	0	0	0	0	0	0	0	0	0	0	0	0	0	0	0	0	0	0	0	0	0	0	0	0	0	0.070922
ORF7b_E39*	3.33333	0	0	0	0	0	0	0	0	0	0	0	0	0	0	0	0	0	0	0	0	0	0	0	0	0	0	0	0	0	0	0	0	0	0	0	0	0	0	0	0	0	0	0	0	0	0	0.070922
ORF1ab_silent_5192	0	0	0	0	0	0	0	0	0	0	0	0	0	0	0	0	0	0	0	0	0	0	0	0	0	0	0	0	0	0	0	0	0	0	0	0	0	0	0	0	0	0	0	0	3.33333	0	0	0.070922
ORF1ab_P1414S	0	0	0	0	0	0	0	0	0	0	0	0	0	0	0	0	0	0	0	0	0	0	0	0	0	0	0	0	0	0	0	0	0	0	0	0	0	0	0	0	0	0	0	0	3.33333	0	0	0.070922
ORF1ab_S391F	0	0	0	0	0	0	0	0	0	0	0	0	0	0	0	0	0	0	0	0	0	0	0	0	0	0	0	0	0	0	0	0	0	0	0	0	0	0	0	0	0	0	0	0	3.33333	0	0	0.070922
ORF1ab_G894S	0	0	0	0	0	0	0	0	0	0	0	0	0	0	0	0	0	0	0	0	0	0	0	0	0	0	0	0	0	0	0	0	0	0	0	0	0	0	0	0	0	0	0	0	3.33333	0	0	0.070922
ORF1ab_Q970K	0	0	0	0	0	0	0	0	0	0	0	0	0	0	0	0	0	0	0	0	0	0	0	0	0	0	0	0	0	0	0	0	0	0	0	0	0	0	0	0	0	0	0	0	3.33333	0	0	0.070922
ORF1ab_D1940G	0	0	0	0	0	0	0	0	0	0	0	0	0	0	0	0	0	0	0	0	0	0	0	0	0	0	0	0	0	0	0	0	0	0	0	0	0	0	0	0	0	0	0	0	3.33333	0	0	0.070922
ORF1ab_silent_18606	0	0	0	0	0	0	0	0	0	0	0	0	0	0	0	0	0	0	0	0	0	0	0	0	0	0	0	0	0	0	0	0	0	0	0	0	0	0	0	0	0	0	0	0	3.33333	0	0	0.070922
ORF1ab_G2005V	0	0	0	0	0	0	0	0	0	0	0	0	0	0	0	0	0	0	0	0	0	0	0	0	0	0	0	0	0	0	0	0	0	0	0	0	0	0	0	0	0	0	0	0	3.33333	0	0	0.070922
ORF1ab_silent_20574	0	0	0	0	0	0	0	0	0	0	0	0	0	0	0	0	0	0	0	0	0	0	0	0	0	0	0	0	0	0	0	0	0	0	0	0	0	0	0	0	0	0	0	0	3.33333	0	0	0.070922
ORF3a_K235R	0	0	0	0	0	0	0	0	0	0	0	0	0	0	0	0	0	0	0	0	0	0	0	0	0	0	0	0	0	0	0	0	0	0	0	0	0	0	0	0	0	0	0	0	3.33333	0	0	0.070922
ORF1ab_A474S	0	0	0	0	0	0	0	0	0	0	0	0	0	0	0	0	0	0	0	0	0	0	0	0	0	0	0	0	0	0	0	0	0	0	0	0	0	0	0	0	0	0	0	0	3.33333	0	0	0.070922
ORF1ab_S723F	0	0	0	0	0	0	0	0	0	0	0	0	0	0	0	0	0	0	0	0	0	0	0	0	0	0	0	0	0	0	0	0	0	0	0	0	0	0	0	0	0	0	0	0	3.33333	0	0	0.070922
ORF1ab_silent_4684	0	0	0	0	0	0	0	0	0	0	0	0	0	0	0	0	0	0	0	0	0	0	0	0	0	0	0	0	0	0	0	0	0	0	0	0	0	0	0	0	0	0	0	0	3.33333	0	0	0.070922
ORF1ab_P1095H	0	0	0	0	0	0	0	0	0	0	0	0	0	0	0	0	0	0	0	0	0	0	0	0	0	0	0	0	0	0	0	0	0	0	0	0	0	0	0	0	0	0	0	0	3.33333	0	0	0.070922
ORF1ab_V1649F	0	0	0	0	0	0	0	0	0	0	0	0	0	0	0	0	0	0	0	0	0	0	0	0	0	0	0	0	0	0	0	0	0	0	0	0	0	0	0	0	0	0	0	0	3.33333	0	0	0.070922
ORF8_ins 3	0	0	0	0	0	0	0	0	0	0	0	0	0	0	0	0	0	0	0	0	0	0	0	0	0	0	0	0	0	0	0	0	0	0	0	0	0	0	0	0	0	0	0	0	3.33333	0	0	0.070922
ORF1ab_R43C	0	0	0	0	0	0	0	0	0	0	0	0	0	0	0	0	0	0	0	0	0	0	0	0	0	0	0	0	0	0	0	0	0	0	0	0	0	0	0	0	0	0	0	0	3.33333	0	0	0.070922
ORF1ab_V5I	0	0	0	0	0	0	0	0	0	0	0	0	0	0	0	0	0	0	0	0	0	0	0	0	0	0	0	0	0	0	0	0	0	0	0	0	0	0	0	0	0	0	0	0	3.33333	0	0	0.070922
ORF1ab_silent_1381	0	0	0	0	0	0	0	0	0	0	0	0	0	0	0	0	0	0	0	0	0	0	0	0	0	0	0	0	0	0	0	0	0	0	0	0	0	0	0	0	0	0	0	0	3.33333	0	0	0.070922
ORF1ab_silent_4708	0	0	0	0	0	0	0	0	0	0	0	0	0	0	0	0	0	0	0	0	0	0	0	0	0	0	0	0	0	0	0	0	0	0	0	0	0	0	0	0	0	0	0	0	3.33333	0	0	0.070922
S_silent_25267	0	0	0	0	0	0	0	0	0	0	0	0	0	0	0	0	0	0	0	0	0	0	0	0	0	0	0	0	0	0	0	0	0	0	0	0	0	0	0	0	0	0	0	0	3.33333	0	0	0.070922
ORF1ab_A565V	0	0	0	0	0	0	0	0	0	0	0	0	0	0	0	0	0	0	0	0	0	0	0	0	0	0	0	0	0	0	0	0	0	0	0	0	0	0	0	0	0	0	0	0	3.33333	0	0	0.070922
ORF1ab_silent_17955	0	0	0	0	0	0	0	0	0	0	0	0	0	0	0	0	0	0	0	0	0	0	0	0	0	0	0	0	0	0	0	0	0	0	0	0	0	0	0	0	0	0	0	0	3.33333	0	0	0.070922
ORF1ab_I2616V	0	0	0	0	0	0	0	0	0	0	0	0	0	0	0	0	0	0	0	0	0	0	0	0	0	0	0	0	0	0	0	0	0	0	0	0	0	0	0	0	0	0	0	0	3.33333	0	0	0.070922
N_Q229H	0	0	0	0	0	0	0	0	0	0	0	0	0	0	0	0	0	0	0	0	0	0	0	0	0	0	0	0	0	0	0	0	0	0	0	0	0	0	0	0	0	0	0	0	3.33333	0	0	0.070922
N_T391A	0	0	0	0	0	0	0	0	0	0	0	0	0	0	0	0	0	0	0	0	0	0	0	0	0	0	0	0	0	0	0	0	0	0	0	0	0	0	0	0	0	0	0	0	3.33333	0	0	0.070922
ORF1ab_silent_15816	0	0	0	0	0	0	0	0	0	0	0	0	0	0	0	0	0	0	0	0	0	0	0	0	0	0	0	0	0	0	0	0	0	0	0	0	0	0	0	0	0	0	0	0	3.33333	0	0	0.070922
S_Y145F	0	0	0	0	0	0	0	0	0	0	0	0	0	0	0	0	0	0	0	0	0	0	0	0	0	0	0	0	0	0	0	0	0	0	0	0	0	0	0	0	0	0	0	0	3.33333	0	0	0.070922
S_R346H	0	0	0	0	0	0	0	0	0	0	0	0	0	0	0	0	0	0	0	0	0	0	0	0	0	0	0	0	0	0	0	0	0	0	0	0	0	0	0	0	0	0	0	0	3.33333	0	0	0.070922
S_E484C	0	0	0	0	0	0	0	0	0	0	0	0	0	0	0	0	0	0	0	0	0	0	0	0	0	0	0	0	0	0	0	0	0	0	0	0	0	0	0	0	0	0	0	0	3.33333	0	0	0.070922
S_N501H	0	0	0	0	0	0	0	0	0	0	0	0	0	0	0	0	0	0	0	0	0	0	0	0	0	0	0	0	0	0	0	0	0	0	0	0	0	0	0	0	0	0	0	0	3.33333	0	0	0.070922
S_D614S	0	0	0	0	0	0	0	0	0	0	0	0	0	0	0	0	0	0	0	0	0	0	0	0	0	0	0	0	0	0	0	0	0	0	0	0	0	0	0	0	0	0	0	0	3.33333	0	0	0.070922
S_P681F	0	0	0	0	0	0	0	0	0	0	0	0	0	0	0	0	0	0	0	0	0	0	0	0	0	0	0	0	0	0	0	0	0	0	0	0	0	0	0	0	0	0	0	0	3.33333	0	0	0.070922
S_D950S	0	0	0	0	0	0	0	0	0	0	0	0	0	0	0	0	0	0	0	0	0	0	0	0	0	0	0	0	0	0	0	0	0	0	0	0	0	0	0	0	0	0	0	0	3.33333	0	0	0.070922
ORF3a_Q57F	0	0	0	0	0	0	0	0	0	0	0	0	0	0	0	0	0	0	0	0	0	0	0	0	0	0	0	0	0	0	0	0	0	0	0	0	0	0	0	0	0	0	0	0	3.33333	0	0	0.070922
ORF8_T11H	0	0	0	0	0	0	0	0	0	0	0	0	0	0	0	0	0	0	0	0	0	0	0	0	0	0	0	0	0	0	0	0	0	0	0	0	0	0	0	0	0	0	0	0	3.33333	0	0	0.070922
ORF8_P38V	0	0	0	0	0	0	0	0	0	0	0	0	0	0	0	0	0	0	0	0	0	0	0	0	0	0	0	0	0	0	0	0	0	0	0	0	0	0	0	0	0	0	0	0	3.33333	0	0	0.070922
ORF8_S67W	0	0	0	0	0	0	0	0	0	0	0	0	0	0	0	0	0	0	0	0	0	0	0	0	0	0	0	0	0	0	0	0	0	0	0	0	0	0	0	0	0	0	0	0	3.33333	0	0	0.070922
N_P80Q	0	0	0	0	0	0	0	0	0	0	0	0	0	0	0	0	0	0	0	0	0	0	0	0	0	0	0	0	0	0	0	0	0	0	0	0	0	0	0	0	0	0	0	0	3.33333	0	0	0.070922
N_T115R	0	0	0	0	0	0	0	0	0	0	0	0	0	0	0	0	0	0	0	0	0	0	0	0	0	0	0	0	0	0	0	0	0	0	0	0	0	0	0	0	0	0	0	0	3.33333	0	0	0.070922
N_T205G	0	0	0	0	0	0	0	0	0	0	0	0	0	0	0	0	0	0	0	0	0	0	0	0	0	0	0	0	0	0	0	0	0	0	0	0	0	0	0	0	0	0	0	0	3.33333	0	0	0.070922
S_silent_22432	0.37037	0	0	0	0	0	0	0	0	0	0	0	0	0	0	0	0.102775	0	0	2.85714	0	0	0	0	0	0	0	0	0	0	0	0	0	0	0	0	0	0	0	0	0	0	0	0	0	0	0	0.0708572
N_silent_29353	0.37037	0	0	0	0	0	0	0	0	0	0	0	0	0	0	0	0	0	0	0	0	0	0	0	0	0	0	2.94118	0	0	0	0	0	0	0	0	0	0	0	0	0	0	0	0	0	0	0	0.0704584
ORF1ab_silent_4900	0	0	0	0	0	0	0	0	0	0	0	0	0	0	0	0	3.2888	0	0	0	0	0	0	0	0	0	0	0	0	0	0	0	0	0	0	0	0	0	0	0	0	0	0	0	0	0	0	0.0699744
ORF1ab_S3264G	0	0	0	0	0	0	0	0	0	0	0	0	0	0	0	0	0	0	0	0	3.26409	0	0	0	0	0	0	0	0	0	0	0	0	0	0	0	0	0	0	0	0	0	0	0	0	0	0	0.0694488
ORF1ab_E1184D	0	0	0	0	0	0	0	0	0	0	0	0	0	0	0	0	0.102775	0	0	2.85714	0.296736	0	0	0	0	0	0	0	0	0	0	0	0	0	0	0	0	0	0	0	0	0	0	0	0	0	0	0.0692905
S_E583D	0.740741	0	0	0	0	0	0	0	0	0	0	0	0	0	0	0	0.20555	0	0.75188	0	0	0	0	0	0	0	0	0	0	0	0	0	0	0	0	0	0	0	0	0	0	1.53846	0	0	0	0	0	0.0688645
ORF7b_F19L	0	0	0	0	0	0	0	0	0	0	0	0	0	0	0	1.72414	0	0	1.50376	0	0	0	0	0	0	0	0	0	0	0	0	0	0	0	0	0	0	0	0	0	0	0	0	0	0	0	0	0.0686787
ORF6_T21I	0.37037	0	0	0	0	0	0	0	0	0	0	0	0	0	0	0	0	0	0	2.85714	0	0	0	0	0	0	0	0	0	0	0	0	0	0	0	0	0	0	0	0	0	0	0	0	0	0	0	0.0686705
N_R14C	0	0	0	0	0	0	0	0	0	0	0	0	0	0	0	1.72414	1.43885	0	0	0	0	0	0	0	0	0	0	0	0	0	0	0	0	0	0	0	0	0	0	0	0	0	0	0	0	0	0	0.0672976
ORF10_R24C	0	0	0	0	0	0	0	0	0	0	0	0	0	0	0	1.72414	0	0	0	1.42857	0	0	0	0	0	0	0	0	0	0	0	0	0	0	0	0	0	0	0	0	0	0	0	0	0	0	0	0.0670789
ORF1ab_silent_6395	0	0	2.32558	0	0	0	0	0	0	0	0	0	0	0	0	0	0	0	0.75188	0	0	0	0	0	0	0	0	0	0	0	0	0	0	0	0	0	0	0	0	0	0	0	0	0	0	0	0	0.0654779
S_L176F	0	0	0	0	0	0	0	0	0	0	0	0	0	0	0	0	0	0	0	0	0	0	0	0	0	0	0	0	0	0	0	0	0	0	0	0	0	0	0	0	0	3.07692	0	0	0	0	0	0.0654664
S_silent_23005	0	0	0	0	0	0	0	0	0	0	0	0	0	0	0	0	0	0	0	0	0	0	0	0	0	0	0	0	0	0	0	0	0	0	0	0	0	0	0	0	0	3.07692	0	0	0	0	0	0.0654664
ORF1ab_silent_871	0	0	0	0	0	0	0	0	0	0	0	0	0	0	0	0	0	0	0	0	0	0	0	0	0	0	0	0	0	0	0	0	0	0	0	0	0	0	0	0	0	3.07692	0	0	0	0	0	0.0654664
ORF1ab_silent_1150	0	0	0	0	0	0	0	0	0	0	0	0	0	0	0	0	0	0	0	0	0	0	0	0	0	0	0	0	0	0	0	0	0	0	0	0	0	0	0	0	0	3.07692	0	0	0	0	0	0.0654664
N_silent_28621	0	0	0	0	0	0	0	0	0	0	0	0	0	0	0	0	0	0	0	0	0	0	0	0	0	0	0	0	0	0	0	0	0	0	0	0	0	0	0	0	0	3.07692	0	0	0	0	0	0.0654664
S_silent_25354	0	0	0	0	0	0	0	0	0	0	0	0	0	0	0	0	0.102775	0	0	0	0.890208	2.08333	0	0	0	0	0	0	0	0	0	0	0	0	0	0	0	0	0	0	0	0	0	0	0	0	0	0.0654535
ORF1ab_I671V	0	0	0	0	0	0	0	0	0	0	0	0	0	0	0	0	1.6444	0	0	1.42857	0	0	0	0	0	0	0	0	0	0	0	0	0	0	0	0	0	0	0	0	0	0	0	0	0	0	0	0.0653823
ORF1ab_T2152I	0	0	0	0	0	0	0	0	0	0	0	0	0	0	0	0	0.102775	0	0	0	2.96736	0	0	0	0	0	0	0	0	0	0	0	0	0	0	0	0	0	0	0	0	0	0	0	0	0	0	0.065322
S_silent_21727	0	0	0	0	0	0	0	0	0	0	0	0	0	0	0	1.72414	0	0	0.75188	0	0.593472	0	0	0	0	0	0	0	0	0	0	0	0	0	0	0	0	0	0	0	0	0	0	0	0	0	0	0.0653083
S_S680F	2.96296	0	0	0	0	0	0	0	0	0	0	0	0	0	0	0	0.102775	0	0	0	0	0	0	0	0	0	0	0	0	0	0	0	0	0	0	0	0	0	0	0	0	0	0	0	0	0	0	0.0652285
ORF1ab_L642F	0	0	0	0	0	0	0	0	0	0	0	0	0	0	0	0	0.20555	0	0	2.85714	0	0	0	0	0	0	0	0	0	0	0	0	0	0	0	0	0	0	0	0	0	0	0	0	0	0	0	0.0651637
ORF7b_S31L	0	0	0	0	0	0	0	0	0	0	0	0	0	0	0	0	0.102775	0	0	0	0	0	0	0	0	0	0	2.94118	0	0	0	0	0	0	0	0	0	0	0	0	0	0	0	0	0	0	0	0.0647649
ORF7a_I110T	0	0	0	0	0	0	0	0	0	0	0	0	0	0	0	0	0.102775	0	0	0	0	0	0	0	0	0	0	2.94118	0	0	0	0	0	0	0	0	0	0	0	0	0	0	0	0	0	0	0	0.0647649
ORF1ab_G98V	0	0	0	0	0	0	0	0	0	0	0	0	0	0	0	0	0.102775	0	0	0	0	0	0	0	0	0	0	2.94118	0	0	0	0	0	0	0	0	0	0	0	0	0	0	0	0	0	0	0	0.0647649
ORF1ab_T891I	0	0	0	0	0	0	0	0	0	0	0	0	0	0	0	0	0	0	1.50376	0	0	0	0	0	0	0	0	0	0	0	0	0	0	0	0	0	0	0	0	0	0	1.53846	0	0	0	0	0	0.0647281
ORF1ab_silent_18747	0	0	0	0	0	0	0	0	0	0	0	0	0	0	0	0	0.20555	0	0.75188	0	0	2.08333	0	0	0	0	0	0	0	0	0	0	0	0	0	0	0	0	0	0	0	0	0	0	0	0	0	0.0646971
ORF7a_A105V	0	0	0	0	0	0	0	0	0	0	0	0	0	0	0	0	0	0	3.00752	0	0	0	0	0	0	0	0	0	0	0	0	0	0	0	0	0	0	0	0	0	0	0	0	0	0	0	0	0.0639898
ORF1ab_N1691S	0	0	0	0	0	0	0	0	0	0	0	0	0	0	0	0	0	0	3.00752	0	0	0	0	0	0	0	0	0	0	0	0	0	0	0	0	0	0	0	0	0	0	0	0	0	0	0	0	0.0639898
S_silent_24517	0	0	0	0	0	0	0	0	0	0	0	0	0	0	0	0	0	0	3.00752	0	0	0	0	0	0	0	0	0	0	0	0	0	0	0	0	0	0	0	0	0	0	0	0	0	0	0	0	0.0639898
ORF1ab_E2904D	0	0	0	0	0	0	0	0	0	0	0	0	0	0	0	0	0	0	3.00752	0	0	0	0	0	0	0	0	0	0	0	0	0	0	0	0	0	0	0	0	0	0	0	0	0	0	0	0	0.0639898
ORF1ab_N1113D	0	0	0	0	0	0	0	0	0	0	0	0	0	0	0	0	0	0	3.00752	0	0	0	0	0	0	0	0	0	0	0	0	0	0	0	0	0	0	0	0	0	0	0	0	0	0	0	0	0.0639898
S_I68M	0	0	0	0	0	0	0	0	0	0	0	0	0	0	0	0	0	0	3.00752	0	0	0	0	0	0	0	0	0	0	0	0	0	0	0	0	0	0	0	0	0	0	0	0	0	0	0	0	0.0639898
S_Q1011R	0	0	0	0	0	0	0	0	0	0	0	0	0	0	0	0	0	0	3.00752	0	0	0	0	0	0	0	0	0	0	0	0	0	0	0	0	0	0	0	0	0	0	0	0	0	0	0	0	0.0639898
ORF1ab_silent_19239	0	0	0	0	0	0	0	0	0	0	0	0	0	0	0	0	0	0	3.00752	0	0	0	0	0	0	0	0	0	0	0	0	0	0	0	0	0	0	0	0	0	0	0	0	0	0	0	0	0.0639898
ORF1ab_silent_20115	0	0	0	0	0	0	0	0	0	0	0	0	0	0	0	0	0	0	3.00752	0	0	0	0	0	0	0	0	0	0	0	0	0	0	0	0	0	0	0	0	0	0	0	0	0	0	0	0	0.0639898
ORF1ab_L2497I	0	0	0	0	0	0	0	0	0	0	0	0	0	0	0	0	0	0	3.00752	0	0	0	0	0	0	0	0	0	0	0	0	0	0	0	0	0	0	0	0	0	0	0	0	0	0	0	0	0.0639898
ORF8_C20R	0	0	0	0	0	0	0	0	0	0	0	0	0	0	0	0	0	0	3.00752	0	0	0	0	0	0	0	0	0	0	0	0	0	0	0	0	0	0	0	0	0	0	0	0	0	0	0	0	0.0639898
ORF1ab_silent_13444	0	0	0	0	0	0	0	0	0	0	0	0	0	0	0	0	0	0	3.00752	0	0	0	0	0	0	0	0	0	0	0	0	0	0	0	0	0	0	0	0	0	0	0	0	0	0	0	0	0.0639898
ORF7a_E95Q	0	0	0	0	0	0	0	0	0	0	0	0	0	0	0	0	0	0	3.00752	0	0	0	0	0	0	0	0	0	0	0	0	0	0	0	0	0	0	0	0	0	0	0	0	0	0	0	0	0.0639898
ORF7a_del_12_27680	0	0	0	0	0	0	0	0	0	0	0	0	0	0	0	0	0	0	3.00752	0	0	0	0	0	0	0	0	0	0	0	0	0	0	0	0	0	0	0	0	0	0	0	0	0	0	0	0	0.0639898
ORF1ab_P1220L	0	0	0	0	0	0	0	0	0	0	0	0	0	0	0	0	0	0	3.00752	0	0	0	0	0	0	0	0	0	0	0	0	0	0	0	0	0	0	0	0	0	0	0	0	0	0	0	0	0.0639898
ORF1ab_V3048L	0	0	0	0	0	0	0	0	0	0	0	0	0	0	0	0	0	0	3.00752	0	0	0	0	0	0	0	0	0	0	0	0	0	0	0	0	0	0	0	0	0	0	0	0	0	0	0	0	0.0639898
ORF1ab_F947L	0	0	0	0	0	0	0	0	0	0	0	0	0	0	0	0	0	0	3.00752	0	0	0	0	0	0	0	0	0	0	0	0	0	0	0	0	0	0	0	0	0	0	0	0	0	0	0	0	0.0639898
ORF1ab_S1985L	0	0	0	0	0	0	0	0	0	0	0	0	0	0	0	0	0	0	3.00752	0	0	0	0	0	0	0	0	0	0	0	0	0	0	0	0	0	0	0	0	0	0	0	0	0	0	0	0	0.0639898
ORF7a_silent_27528	0	0	0	0	0	0	0	0	0	0	0	0	0	0	0	0	0	0	3.00752	0	0	0	0	0	0	0	0	0	0	0	0	0	0	0	0	0	0	0	0	0	0	0	0	0	0	0	0	0.0639898
ORF1ab_Q3826H	0.740741	0	0	0	0	0	0	0	0	0	0	0	0	0	0	0	0	0	2.25564	0	0	0	0	0	0	0	0	0	0	0	0	0	0	0	0	0	0	0	0	0	0	0	0	0	0	0	0	0.0637528
ORF1ab_silent_15763	0	0	0	0	0	0	1.92308	0	0	0	0	0	0	0	0	0	0	0	0.75188	0	0.296736	0	0	0	0	0	0	0	0	0	0	0	0	0	0	0	0	0	0	0	0	0	0	0	0	0	0	0.0632275
ORF1ab_silent_8527	0	0	0	0	0	0	0	0	0	0	0	0	0	0	0	0	0	0	0	0	2.96736	0	0	0	0	0	0	0	0	0	0	0	0	0	0	0	0	0	0	0	0	0	0	0	0	0	0	0.0631353
ORF1ab_silent_18582	0	0	0	0	0	0	0	0	0	0	0	0	0	0	0	0	0	0	0	0	2.96736	0	0	0	0	0	0	0	0	0	0	0	0	0	0	0	0	0	0	0	0	0	0	0	0	0	0	0.0631353
S_M1229T	0	0	0	0	0	0	0	0	0	0	0	0	0	0	0	0	0	0	0	0	2.96736	0	0	0	0	0	0	0	0	0	0	0	0	0	0	0	0	0	0	0	0	0	0	0	0	0	0	0.0631353
ORF1ab_silent_14361	2.96296	0	0	0	0	0	0	0	0	0	0	0	0	0	0	0	0	0	0	0	0	0	0	0	0	0	0	0	0	0	0	0	0	0	0	0	0	0	0	0	0	0	0	0	0	0	0	0.0630418
M_silent_26864	2.96296	0	0	0	0	0	0	0	0	0	0	0	0	0	0	0	0	0	0	0	0	0	0	0	0	0	0	0	0	0	0	0	0	0	0	0	0	0	0	0	0	0	0	0	0	0	0	0.0630418
S_G446V	0.37037	0	0	0	0	0	0	0	0	0	0	0	0	0	0	1.72414	0.102775	0	0.75188	0	0	0	0	0	0	0	0	0	0	0	0	0	0	0	0	0	0	0	0	0	0	0	0	0	0	0	0	0.0627481
ORF1ab_S1003G	0	0	2.32558	0	0	0	0	0	0	0	0	0	0	0	0	0	0.61665	0	0	0	0	0	0	0	0	0	0	0	0	0	0	0	0	0	0	0	0	0	0	0	0	0	0	0	0	0	0	0.0626007
ORF1ab_V2522F	0	0	0	0	0	0	0	0	0	0	0	0	0	0	0	0	0	0	0	0	0	0	0	0	0	0	0	2.94118	0	0	0	0	0	0	0	0	0	0	0	0	0	0	0	0	0	0	0	0.0625782
ORF1ab_S3386A	0	0	0	0	0	0	0	0	0	0	0	0	0	0	0	0	0	0	0	0	0	0	0	0	0	0	0	2.94118	0	0	0	0	0	0	0	0	0	0	0	0	0	0	0	0	0	0	0	0.0625782
ORF1ab_silent_17319	0	0	0	0	0	0	0	0	0	0	0	0	0	0	0	0	0	0	0	0	0	0	0	0	0	0	0	2.94118	0	0	0	0	0	0	0	0	0	0	0	0	0	0	0	0	0	0	0	0.0625782
ORF3a_Q38L	0	0	0	0	0	0	0	0	0	0	0	0	0	0	0	0	0	0	0	0	0	0	0	0	0	0	0	2.94118	0	0	0	0	0	0	0	0	0	0	0	0	0	0	0	0	0	0	0	0.0625782
intergenic_del_1_26499	0	0	0	0	0	0	0	0	0	0	0	0	0	0	0	0	0	0	0	0	0	0	0	0	0	0	0	2.94118	0	0	0	0	0	0	0	0	0	0	0	0	0	0	0	0	0	0	0	0.0625782
N_T362A	0	0	0	0	0	0	0	0	0	0	0	0	0	0	0	0	0	0	0	0	0	0	0	0	0	0	0	2.94118	0	0	0	0	0	0	0	0	0	0	0	0	0	0	0	0	0	0	0	0.0625782
N_P368S	0	0	0	0	0	0	0	0	0	0	0	0	0	0	0	0	0	0	0	0	0	0	0	0	0	0	0	2.94118	0	0	0	0	0	0	0	0	0	0	0	0	0	0	0	0	0	0	0	0.0625782
ORF1ab_S428N	0	0	0	0	0	0	0	0	0	0	0	0	0	0	0	0	0	0	0	0	0	0	0	0	0	0	0	2.94118	0	0	0	0	0	0	0	0	0	0	0	0	0	0	0	0	0	0	0	0.0625782
ORF1ab_silent_14325	0	0	0	0	0	0	0	0	0	0	0	0	0	0	0	0	0	0	0	0	0	0	0	0	0	0	0	2.94118	0	0	0	0	0	0	0	0	0	0	0	0	0	0	0	0	0	0	0	0.0625782
ORF1ab_silent_277	0	0	0	0	0	0	0	0	0	0	0	0	0	0	0	0	0	0	0	0	0	0	0	0	0	0	0	2.94118	0	0	0	0	0	0	0	0	0	0	0	0	0	0	0	0	0	0	0	0.0625782
ORF1ab_H1818R	0	0	0	0	0	0	0	0	0	0	0	0	0	0	0	0	0	0	0	0	0	0	0	0	0	0	0	2.94118	0	0	0	0	0	0	0	0	0	0	0	0	0	0	0	0	0	0	0	0.0625782
S_silent_22897	0	0	0	0	0	0	0	0	0	0	0	0	0	0	0	0	0	0	0	0	0	0	0	0	0	0	0	2.94118	0	0	0	0	0	0	0	0	0	0	0	0	0	0	0	0	0	0	0	0.0625782
ORF10_F9S	0	0	0	0	0	0	0	0	0	0	0	0	0	0	0	0	0	0	0	0	0	0	0	0	0	0	0	2.94118	0	0	0	0	0	0	0	0	0	0	0	0	0	0	0	0	0	0	0	0.0625782
ORF1ab_A1432E	0	0	0	0	0	0	0	0	0	0	0	0	0	0	0	0	0	0	0	0	0	0	0	0	0	0	0	2.94118	0	0	0	0	0	0	0	0	0	0	0	0	0	0	0	0	0	0	0	0.0625782
ORF1ab_S1433T	0	0	0	0	0	0	0	0	0	0	0	0	0	0	0	0	0	0	0	0	0	0	0	0	0	0	0	2.94118	0	0	0	0	0	0	0	0	0	0	0	0	0	0	0	0	0	0	0	0.0625782
ORF1ab_V2703L	0	0	0	0	0	0	0	0	0	0	0	0	0	0	0	0	0	0	0	0	0	0	0	0	0	0	0	2.94118	0	0	0	0	0	0	0	0	0	0	0	0	0	0	0	0	0	0	0	0.0625782
ORF1ab_silent_9943	0	0	0	0	0	0	0	0	0	0	0	0	0	0	0	0	0	0	0	0	0	0	0	0	0	0	0	2.94118	0	0	0	0	0	0	0	0	0	0	0	0	0	0	0	0	0	0	0	0.0625782
ORF1ab_R1813H	0	0	0	0	0	0	0	0	0	0	0	0	0	0	0	0	0	0	0	0	0	0	0	0	0	0	0	2.94118	0	0	0	0	0	0	0	0	0	0	0	0	0	0	0	0	0	0	0	0.0625782
S_A1174V	0	0	0	0	0	0	0	0	0	0	0	0	0	0	0	0	0	0	0	0	0	0	0	0	0	0	0	2.94118	0	0	0	0	0	0	0	0	0	0	0	0	0	0	0	0	0	0	0	0.0625782
ORF1ab_E952A	0	0	0	0	0	0	0	0	0	0	0	0	0	0	0	0	0	0	0	0	0	0	0	0	0	0	0	2.94118	0	0	0	0	0	0	0	0	0	0	0	0	0	0	0	0	0	0	0	0.0625782
ORF1ab_silent_3403	0	0	0	0	0	0	0	0	0	0	0	0	0	0	0	0	0	0	0	0	0	0	0	0	0	0	0	2.94118	0	0	0	0	0	0	0	0	0	0	0	0	0	0	0	0	0	0	0	0.0625782
ORF3a_G49C	0	0	0	0	0	0	0	0	0	0	0	0	0	0	0	0	0	0	0	0	0	0	0	0	0	0	0	2.94118	0	0	0	0	0	0	0	0	0	0	0	0	0	0	0	0	0	0	0	0.0625782
ORF1ab_silent_4780	0	0	0	0	0	0	0	0	0	0	0	0	0	0	0	0	0	0	0	0	0	0	0	0	0	0	0	2.94118	0	0	0	0	0	0	0	0	0	0	0	0	0	0	0	0	0	0	0	0.0625782
ORF1ab_silent_10135	0	0	0	0	0	0	0	0	0	0	0	0	0	0	0	0	0	0	0	0	0	0	0	0	0	0	0	2.94118	0	0	0	0	0	0	0	0	0	0	0	0	0	0	0	0	0	0	0	0.0625782
ORF1ab_D978Y	0	0	0	0	0	0	0	0	0	0	0	0	0	0	0	0	0	0	0	0	0	0	0	0	0	0	0	2.94118	0	0	0	0	0	0	0	0	0	0	0	0	0	0	0	0	0	0	0	0.0625782
ORF1ab_T1788M	0	0	0	0	0	0	0	0	0	0	0	0	0	0	0	0	0	0	0	0	0	0	0	0	0	0	0	2.94118	0	0	0	0	0	0	0	0	0	0	0	0	0	0	0	0	0	0	0	0.0625782
ORF10_A28V	0	0	0	0	0	0	0	0	0	0	0	0	0	0	0	0	0	0	0	0	0	0	0	0	0	0	0	2.94118	0	0	0	0	0	0	0	0	0	0	0	0	0	0	0	0	0	0	0	0.0625782
ORF1ab_silent_841	0	0	0	0	0	0	0	0	0	0	0	0	0	0	0	0	0	0	0	0	0	0	0	0	0	0	0	2.94118	0	0	0	0	0	0	0	0	0	0	0	0	0	0	0	0	0	0	0	0.0625782
S_L945F	0	0	0	0	0	0	0	0	0	0	0	0	0	0	0	0	0	0	0	0	0	0	0	0	0	0	0	2.94118	0	0	0	0	0	0	0	0	0	0	0	0	0	0	0	0	0	0	0	0.0625782
N_del_1_28755	0	0	0	0	0	0	0	0	0	0	0	0	0	0	0	0	0	0	0	0	0	0	0	0	0	0	0	2.94118	0	0	0	0	0	0	0	0	0	0	0	0	0	0	0	0	0	0	0	0.0625782
ORF1ab_silent_15765	0	0	0	0	0	0	0	0	0	0	0	0	0	0	0	0	0	0	0	0	0	0	0	0	0	0	0	2.94118	0	0	0	0	0	0	0	0	0	0	0	0	0	0	0	0	0	0	0	0.0625782
ORF1ab_G572E	0	0	0	0	0	0	0	0	0	0	0	0	0	0	0	0	0	0	0	0	0	0	0	0	0	0	0	2.94118	0	0	0	0	0	0	0	0	0	0	0	0	0	0	0	0	0	0	0	0.0625782
ORF1ab_S2638F	0	0	0	0	0	0	0	0	0	0	0	0	0	0	0	0	0	0	0	0	0	0	0	0	0	0	0	2.94118	0	0	0	0	0	0	0	0	0	0	0	0	0	0	0	0	0	0	0	0.0625782
ORF1ab_silent_7604	0	0	0	0	0	0	0	0	0	0	0	0	0	0	0	0	0	0	1.50376	1.42857	0	0	0	0	0	0	0	0	0	0	0	0	0	0	0	0	0	0	0	0	0	0	0	0	0	0	0	0.06239
S_E654Q	0	0	0	0	0	0	0	0	0	0	0	0	0	0	0	1.72414	0	0	0	0	1.18694	0	0	0	0	0	0	0	0	0	0	0	0	0	0	0	0	0	0	0	0	0	0	0	0	0	0	0.0619379
ORF1ab_G2297C	0	0	1.16279	0	0	0	0	0	0	0	0	0	0	0	0	1.72414	0	0	0	0	0	0	0	0	0	0	0	0	0	0	0	0	0	0	0	0	0	0	0	0	0	0	0	0	0	0	0	0.061424
ORF1ab_silent_7984	0	0	0	0	0	0	0	0	0	0	0	0	0	0	0	0	2.8777	0	0	0	0	0	0	0	0	0	0	0	0	0	0	0	0	0	0	0	0	0	0	0	0	0	0	0	0	0	0	0.0612276
ORF1ab_silent_9073	0	0	0	0	0	0	0	0	0	0	0	0	0	0	0	0	0.20555	0	0	0	2.67062	0	0	0	0	0	0	0	0	0	0	0	0	0	0	0	0	0	0	0	0	0	0	0	0	0	0	0.0611952
ORF1ab_silent_8020	0	0	0	0	0	0	0	0	0	0	0	0	0	0	0	0	0	0	0	2.85714	0	0	0	0	0	0	0	0	0	0	0	0	0	0	0	0	0	0	0	0	0	0	0	0	0	0	0	0.0607903
ORF1ab_silent_11212	0	0	0	0	0	0	0	0	0	0	0	0	0	0	0	0	0	0	0	2.85714	0	0	0	0	0	0	0	0	0	0	0	0	0	0	0	0	0	0	0	0	0	0	0	0	0	0	0	0.0607903
ORF1ab_silent_17508	0	0	0	0	0	0	0	0	0	0	0	0	0	0	0	0	0	0	0	2.85714	0	0	0	0	0	0	0	0	0	0	0	0	0	0	0	0	0	0	0	0	0	0	0	0	0	0	0	0.0607903
ORF1ab_K2063R	0	0	0	0	0	0	0	0	0	0	0	0	0	0	0	0	0	0	0	2.85714	0	0	0	0	0	0	0	0	0	0	0	0	0	0	0	0	0	0	0	0	0	0	0	0	0	0	0	0.0607903
ORF1ab_silent_19845	0	0	0	0	0	0	0	0	0	0	0	0	0	0	0	0	0	0	0	2.85714	0	0	0	0	0	0	0	0	0	0	0	0	0	0	0	0	0	0	0	0	0	0	0	0	0	0	0	0.0607903
ORF1ab_silent_19452	0	0	0	0	0	0	0	0	0	0	0	0	0	0	0	0	0	0	0	2.85714	0	0	0	0	0	0	0	0	0	0	0	0	0	0	0	0	0	0	0	0	0	0	0	0	0	0	0	0.0607903
ORF6_R20K	0	0	0	0	0	0	0	0	0	0	0	0	0	0	0	0	0	0	0	2.85714	0	0	0	0	0	0	0	0	0	0	0	0	0	0	0	0	0	0	0	0	0	0	0	0	0	0	0	0.0607903
ORF1ab_silent_11020	0	0	0	0	0	0	0	0	0	0	0	0	0	0	0	0	0	0	0	2.85714	0	0	0	0	0	0	0	0	0	0	0	0	0	0	0	0	0	0	0	0	0	0	0	0	0	0	0	0.0607903
ORF1ab_silent_5467	0	0	0	0	0	0	0	0	0	0	0	0	0	0	0	0	0	0	0	2.85714	0	0	0	0	0	0	0	0	0	0	0	0	0	0	0	0	0	0	0	0	0	0	0	0	0	0	0	0.0607903
ORF6_ins 19	0	0	0	0	0	0	0	0	0	0	0	0	0	0	0	0	0	0	0	2.85714	0	0	0	0	0	0	0	0	0	0	0	0	0	0	0	0	0	0	0	0	0	0	0	0	0	0	0	0.0607903
ORF7a_del_5_27682	0	0	0	0	0	0	0	0	0	0	0	0	0	0	0	0	0	0	0	2.85714	0	0	0	0	0	0	0	0	0	0	0	0	0	0	0	0	0	0	0	0	0	0	0	0	0	0	0	0.0607903
ORF1ab_V2027A	0	0	0	0	0	0	0	0	0	0	0	0	0	0	0	0	0	0	0	2.85714	0	0	0	0	0	0	0	0	0	0	0	0	0	0	0	0	0	0	0	0	0	0	0	0	0	0	0	0.0607903
ORF1ab_silent_7249	0	0	0	0	0	0	0	0	0	0	0	0	0	0	0	0	0	0	0	2.85714	0	0	0	0	0	0	0	0	0	0	0	0	0	0	0	0	0	0	0	0	0	0	0	0	0	0	0	0.0607903
ORF1ab_Q1021H	0	0	0	0	0	0	0	0	0	0	0	0	0	0	0	0	0	0	0	2.85714	0	0	0	0	0	0	0	0	0	0	0	0	0	0	0	0	0	0	0	0	0	0	0	0	0	0	0	0.0607903
ORF1ab_silent_17772	0	0	0	0	0	0	0	0	0	0	0	0	0	0	0	0	0	0	0	2.85714	0	0	0	0	0	0	0	0	0	0	0	0	0	0	0	0	0	0	0	0	0	0	0	0	0	0	0	0.0607903
ORF1ab_silent_11455	0	0	0	0	0	0	1.92308	0	0	0	0	0	0	0	0	0	0.102775	0	0.75188	0	0	0	0	0	0	0	0	0	0	0	0	0	0	0	0	0	0	0	0	0	0	0	0	0	0	0	0	0.0591007
ORF3a_S74F	0	0	2.32558	0	0	0	0	0	0	0	0	0	0	0	0	0	0.4111	0	0	0	0	0	0	0	0	0	0	0	0	0	0	0	0	0	0	0	0	0	0	0	0	0	0	0	0	0	0	0.0582273
E_L73F	0.37037	0	0	0	0	0	0	0	0	0	0	0	0	0	0	0	0.102775	1.96078	0	0	0.296736	0	0	0	0	0	0	0	0	0	0	0	0	0	0	0	0	0	0	0	0	0	0	0	0	0	0	0.0580993
ORF1ab_silent_12781	0	0	0	0	0	0	0	0	0	0	0	0	0	0	0	0	0.102775	0	0	1.42857	1.18694	0	0	0	0	0	0	0	0	0	0	0	0	0	0	0	0	0	0	0	0	0	0	0	0	0	0	0.057836
ORF1ab_K3577N	0	0	0	0	0	0	0	0	0	0	0	0	0	0	0	0	0	1.96078	0.75188	0	0	0	0	0	0	0	0	0	0	0	0	0	0	0	0	0	0	0	0	0	0	0	0	0	0	0	0	0.0577163
N_G30R	0	0	0	0	0	0	0	0	0	0	0	0	0	0	0	0	0	1.96078	0.75188	0	0	0	0	0	0	0	0	0	0	0	0	0	0	0	0	0	0	0	0	0	0	0	0	0	0	0	0	0.0577163
S_silent_24370	0	0	0	0	0	0	0	0	0	0	0	0	0	0	0	0	0	1.96078	0.75188	0	0	0	0	0	0	0	0	0	0	0	0	0	0	0	0	0	0	0	0	0	0	0	0	0	0	0	0	0.0577163
ORF1ab_L590F	0	0	0	0	0	0	0	0	0	0	0	0	0	0	0	0	0	1.96078	0.75188	0	0	0	0	0	0	0	0	0	0	0	0	0	0	0	0	0	0	0	0	0	0	0	0	0	0	0	0	0.0577163
S_silent_22369	0	0	0	0	0	0	0	0	0	0	0	0	0	0	0	0	0	1.96078	0.75188	0	0	0	0	0	0	0	0	0	0	0	0	0	0	0	0	0	0	0	0	0	0	0	0	0	0	0	0	0.0577163
N_silent_28432	0.740741	0	0	0	0	0	0	0	0	0	0	0	0	0	0	0	0	1.96078	0	0	0	0	0	0	0	0	0	0	0	0	0	0	0	0	0	0	0	0	0	0	0	0	0	0	0	0	0	0.0574793
ORF1ab_A2585S	0.740741	0	0	0	0	0	0	0	0	0	0	0	0	0	0	0	0	1.96078	0	0	0	0	0	0	0	0	0	0	0	0	0	0	0	0	0	0	0	0	0	0	0	0	0	0	0	0	0	0.0574793
S_silent_24745	2.59259	0	0	0	0	0	0	0	0	0	0	0	0	0	0	0	0.102775	0	0	0	0	0	0	0	0	0	0	0	0	0	0	0	0	0	0	0	0	0	0	0	0	0	0	0	0	0	0	0.0573482
ORF1ab_silent_10396	0	0	0	0	0	0	0	0	0	0	0	0	0	0	0	0	0	0	0	0	0.593472	2.08333	0	0	0	0	0	0	0	0	0	0	0	0	0	0	0	0	0	0	0	0	0	0	0	0	0	0.0569533
ORF1ab_P2313S	0	0	0	0	0	0	0	0	0	0	0	0	0	0	0	0	0	0	0	0	0.593472	2.08333	0	0	0	0	0	0	0	0	0	0	0	0	0	0	0	0	0	0	0	0	0	0	0	0	0	0.0569533
ORF1ab_A520V	0	0	0	0	0	0	0	0	0	0	0	0	0	0	0	0	0	0	0	0	2.67062	0	0	0	0	0	0	0	0	0	0	0	0	0	0	0	0	0	0	0	0	0	0	0	0	0	0	0.0568218
ORF1ab_P1095S	0	0	0	0	0	0	0	0	0	0	0	0	0	0	0	0	2.36382	0	0	0	0.296736	0	0	0	0	0	0	0	0	0	0	0	0	0	0	0	0	0	0	0	0	0	0	0	0	0	0	0.0566076
S_M1229I	0	0	1.16279	0	0	0	0	0	0	0	0	0	0	0	0	0	0	0	0	0	1.48368	0	0	0	0	0	0	0	0	0	0	0	0	0	0	0	0	0	0	0	0	0	0	0	0	0	0	0.0563079
ORF1ab_silent_16329	0.37037	0	0	0	0	0	0	0	0	0	0	0	0	0	0	0	0	0	2.25564	0	0	0	0	0	0	0	0	0	0	0	0	0	0	0	0	0	0	0	0	0	0	0	0	0	0	0	0	0.0558725
ORF1ab_silent_6751	0	0	0	0	0	0	0	0	0	0	0	0	0	0	0	1.72414	0	0	0	0	0.890208	0	0	0	0	0	0	0	0	0	0	0	0	0	0	0	0	0	0	0	0	0	0	0	0	0	0	0.0556244
N_R385K	2.59259	0	0	0	0	0	0	0	0	0	0	0	0	0	0	0	0	0	0	0	0	0	0	0	0	0	0	0	0	0	0	0	0	0	0	0	0	0	0	0	0	0	0	0	0	0	0	0.0551615
ORF1ab_silent_21219	0	0	0	0	0	0	0	0	0	0	0	0	0	0	0	0	0.513875	0	0	0	2.07715	0	0	0	0	0	0	0	0	0	0	0	0	0	0	0	0	0	0	0	0	0	0	0	0	0	0	0.0551282
S_silent_21658	0.37037	0	0	0	0	0	0	0	0	0	0	0	0	0	0	0	0.4111	0	0	0	1.78042	0	0	0	0	0	0	0	0	0	0	0	0	0	0	0	0	0	0	0	0	0	0	0	0	0	0	0.0545082
ORF1ab_silent_17304	0	0	0	0	0	0	0	0	0	0	0	0	0	0	0	0	0	1.96078	0	0	0.593472	0	0	0	0	0	0	0	0	0	0	0	0	0	0	0	0	0	0	0	0	0	0	0	0	0	0	0.0543459
ORF3a_silent_25509	0	0	0	0	0	0	1.92308	0	0	0	0	0	0	0	0	0	0.61665	0	0	0	0	0	0	0	0	0	0	0	0	0	0	0	0	0	0	0	0	0	0	0	0	0	0	0	0	0	0	0.0540367
ORF3a_T217I	0.37037	0	0	0	0	0	0	0	0	0	0	0	0	0	0	0	0.102775	0	0	1.42857	0.593472	0	0	0	0	0	0	0	0	0	0	0	0	0	0	0	0	0	0	0	0	0	0	0	0	0	0	0.0530891
ORF1ab_A540V	0.37037	0	0	0	0	0	0	0	0	0	0	0	0	0	0	1.72414	0.102775	0	0	0	0.296736	0	0	0	0	0	0	0	0	0	0	0	0	0	0	0	0	0	0	0	0	0	0	0	0	0	0	0.0530642
ORF1ab_S2339F	0	0	0	0	0	0	0	0	0	0	0	0	0	0	0	0	0.102775	0	0	0	0.296736	2.08333	0	0	0	0	0	0	0	0	0	0	0	0	0	0	0	0	0	0	0	0	0	0	0	0	0	0.0528265
S_silent_23845	0	0	0	0	0	0	0	0	0	0	0	0	0	0	0	1.72414	0	0	0.75188	0	0	0	0	0	0	0	0	0	0	0	0	0	0	0	0	0	0	0	0	0	0	0	0	0	0	0	0	0.0526812
ORF3a_V202L	0.37037	0	0	0	0	0	0	0	0	0	0	0	0	0	0	0	0	0	0	0	0	2.08333	0	0	0	0	0	0	0	0	0	0	0	0	0	0	0	0	0	0	0	0	0	0	0	0	0	0.0522065
ORF1ab_A1884V	0.37037	0	0	0	0	0	0	0	0	0	0	0	0	0	0	0	0	0	0	0	2.07715	0	0	0	0	0	0	0	0	0	0	0	0	0	0	0	0	0	0	0	0	0	0	0	0	0	0	0.0520749
ORF1ab_silent_10702	0.37037	0	0	0	0	0	0	0	0	0	0	0	0	0	0	0	0.102775	1.96078	0	0	0	0	0	0	0	0	0	0	0	0	0	0	0	0	0	0	0	0	0	0	0	0	0	0	0	0	0	0.0517857
ORF7a_silent_27741	0.37037	0	0	0	0	0	0	0	0	0	0	0	0	0	0	0	0.20555	0	0	0	0.296736	0	0	0	0	0	0	0	0	0	0	0	0	0	0	0	0	0	0	0	0	1.53846	0	0	0	0	0	0.0513004
ORF1ab_silent_9836	0	0	0	0	0	0	0	0	0	0	0	0	0	0	0	0	0	0	0	0	0.296736	2.08333	0	0	0	0	0	0	0	0	0	0	0	0	0	0	0	0	0	0	0	0	0	0	0	0	0	0.0506398
ORF1ab_S3517F	0	0	0	0	0	0	0	0	0	0	0	0	0	0	0	0	0	0	0	0	0.296736	2.08333	0	0	0	0	0	0	0	0	0	0	0	0	0	0	0	0	0	0	0	0	0	0	0	0	0	0.0506398
ORF1ab_E929D	0	0	0	0	0	0	0	0	0	0	0	0	0	0	0	0	0	0	0	0	2.37389	0	0	0	0	0	0	0	0	0	0	0	0	0	0	0	0	0	0	0	0	0	0	0	0	0	0	0.0505082
ORF1ab_D930C	0	0	0	0	0	0	0	0	0	0	0	0	0	0	0	0	0	0	0	0	2.37389	0	0	0	0	0	0	0	0	0	0	0	0	0	0	0	0	0	0	0	0	0	0	0	0	0	0	0.0505082
S_silent_21913	0	0	0	0	0	0	0	0	0	0	0	0	0	0	0	0	0	0	0	0	2.37389	0	0	0	0	0	0	0	0	0	0	0	0	0	0	0	0	0	0	0	0	0	0	0	0	0	0	0.0505082
ORF1ab_silent_10663	0	0	0	0	0	0	0	0	0	0	0	0	0	0	0	0	0	0	0	0	2.37389	0	0	0	0	0	0	0	0	0	0	0	0	0	0	0	0	0	0	0	0	0	0	0	0	0	0	0.0505082
ORF1ab_silent_15843	0	0	0	0	0	0	0	0	0	0	0	0	0	0	0	0	0	0	0	0	2.37389	0	0	0	0	0	0	0	0	0	0	0	0	0	0	0	0	0	0	0	0	0	0	0	0	0	0	0.0505082
ORF1ab_L3736F	1.48148	0	0	0	0	0	0	0	0	0	0	0	0	0	0	0	0	0	0	0	0.890208	0	0	0	0	0	0	0	0	0	0	0	0	0	0	0	0	0	0	0	0	0	0	0	0	0	0	0.0504615
ORF1ab_E913D	0	0	0	0	0	0	0	0	0	0	0	0	0	0	0	0	2.36382	0	0	0	0	0	0	0	0	0	0	0	0	0	0	0	0	0	0	0	0	0	0	0	0	0	0	0	0	0	0	0.0502941
ORF1ab_silent_10183	0	0	0	0	0	0	0	0	0	0	0	0	0	0	0	0	2.36382	0	0	0	0	0	0	0	0	0	0	0	0	0	0	0	0	0	0	0	0	0	0	0	0	0	0	0	0	0	0	0.0502941
ORF1ab_del_6_515	0	0	0	0	0	0	0	0	0	0	0	0	0	0	0	0	0.102775	0	2.25564	0	0	0	0	0	0	0	0	0	0	0	0	0	0	0	0	0	0	0	0	0	0	0	0	0	0	0	0	0.050179
N_P383S	0.37037	0	0	0	0	0	0	0	0	0	0	0	0	0	0	0	0	1.96078	0	0	0	0	0	0	0	0	0	0	0	0	0	0	0	0	0	0	0	0	0	0	0	0	0	0	0	0	0	0.049599
ORF1ab_S2338L	0	0	0	0	0	0	0	0	0	0	0	0	0	0	0	1.72414	0.308325	0	0	0	0.296736	0	0	0	0	0	0	0	0	0	0	0	0	0	0	0	0	0	0	0	0	0	0	0	0	0	0	0.0495574
ORF1ab_T1552S	0	0	2.32558	0	0	0	0	0	0	0	0	0	0	0	0	0	0	0	0	0	0	0	0	0	0	0	0	0	0	0	0	0	0	0	0	0	0	0	0	0	0	0	0	0	0	0	0	0.0494805
ORF1ab_I2385V	0	0	2.32558	0	0	0	0	0	0	0	0	0	0	0	0	0	0	0	0	0	0	0	0	0	0	0	0	0	0	0	0	0	0	0	0	0	0	0	0	0	0	0	0	0	0	0	0	0.0494805
ORF1ab_silent_20376	0	0	2.32558	0	0	0	0	0	0	0	0	0	0	0	0	0	0	0	0	0	0	0	0	0	0	0	0	0	0	0	0	0	0	0	0	0	0	0	0	0	0	0	0	0	0	0	0	0.0494805
S_silent_23623	0	0	2.32558	0	0	0	0	0	0	0	0	0	0	0	0	0	0	0	0	0	0	0	0	0	0	0	0	0	0	0	0	0	0	0	0	0	0	0	0	0	0	0	0	0	0	0	0	0.0494805
ORF3a_H93Y	0	0	2.32558	0	0	0	0	0	0	0	0	0	0	0	0	0	0	0	0	0	0	0	0	0	0	0	0	0	0	0	0	0	0	0	0	0	0	0	0	0	0	0	0	0	0	0	0	0.0494805
ORF1ab_T484I	0	0	2.32558	0	0	0	0	0	0	0	0	0	0	0	0	0	0	0	0	0	0	0	0	0	0	0	0	0	0	0	0	0	0	0	0	0	0	0	0	0	0	0	0	0	0	0	0	0.0494805
ORF1ab_silent_12163	0	0	2.32558	0	0	0	0	0	0	0	0	0	0	0	0	0	0	0	0	0	0	0	0	0	0	0	0	0	0	0	0	0	0	0	0	0	0	0	0	0	0	0	0	0	0	0	0	0.0494805
ORF1ab_S2658F	0	0	2.32558	0	0	0	0	0	0	0	0	0	0	0	0	0	0	0	0	0	0	0	0	0	0	0	0	0	0	0	0	0	0	0	0	0	0	0	0	0	0	0	0	0	0	0	0	0.0494805
S_silent_25058	0	0	2.32558	0	0	0	0	0	0	0	0	0	0	0	0	0	0	0	0	0	0	0	0	0	0	0	0	0	0	0	0	0	0	0	0	0	0	0	0	0	0	0	0	0	0	0	0	0.0494805
M_silent_27092	0	0	2.32558	0	0	0	0	0	0	0	0	0	0	0	0	0	0	0	0	0	0	0	0	0	0	0	0	0	0	0	0	0	0	0	0	0	0	0	0	0	0	0	0	0	0	0	0	0.0494805
ORF1ab_A3270T	0	0	2.32558	0	0	0	0	0	0	0	0	0	0	0	0	0	0	0	0	0	0	0	0	0	0	0	0	0	0	0	0	0	0	0	0	0	0	0	0	0	0	0	0	0	0	0	0	0.0494805
intergenic_del_7_29756	0	0	2.32558	0	0	0	0	0	0	0	0	0	0	0	0	0	0	0	0	0	0	0	0	0	0	0	0	0	0	0	0	0	0	0	0	0	0	0	0	0	0	0	0	0	0	0	0	0.0494805
ORF3a_L95F	0	0	2.32558	0	0	0	0	0	0	0	0	0	0	0	0	0	0	0	0	0	0	0	0	0	0	0	0	0	0	0	0	0	0	0	0	0	0	0	0	0	0	0	0	0	0	0	0	0.0494805
ORF1ab_A1744V	0	0	2.32558	0	0	0	0	0	0	0	0	0	0	0	0	0	0	0	0	0	0	0	0	0	0	0	0	0	0	0	0	0	0	0	0	0	0	0	0	0	0	0	0	0	0	0	0	0.0494805
ORF1ab_Q2635H	2.22222	0	0	0	0	0	0	0	0	0	0	0	0	0	0	0	0.102775	0	0	0	0	0	0	0	0	0	0	0	0	0	0	0	0	0	0	0	0	0	0	0	0	0	0	0	0	0	0	0.049468
ORF1ab_silent_9118	2.22222	0	0	0	0	0	0	0	0	0	0	0	0	0	0	0	0.102775	0	0	0	0	0	0	0	0	0	0	0	0	0	0	0	0	0	0	0	0	0	0	0	0	0	0	0	0	0	0	0.049468
ORF1ab_silent_21147	0	0	0	0	0	0	0	0	0	0	0	0	0	0	0	1.72414	0	0	0	0	0.593472	0	0	0	0	0	0	0	0	0	0	0	0	0	0	0	0	0	0	0	0	0	0	0	0	0	0	0.0493108
ORF10_silent_29614	0.37037	0	0	0	0	0	0	0	0	0	0	0	0	0	0	0	0.20555	0	0	1.42857	0.296736	0	0	0	0	0	0	0	0	0	0	0	0	0	0	0	0	0	0	0	0	0	0	0	0	0	0	0.0489623
ORF1ab_S220N	0	0	0	0	0	0	0	0	0	0	0	0	0	0	0	0	0	0	0.75188	0	0	0	0	0	0	0	0	0	0	0	0	0	0	0	0	0	0	0	0	0	0	1.53846	0	0	0	0	0	0.0487307
ORF1ab_T727I	0	0	0	0	0	0	0	0	0	0	0	0	0	0	0	0	0	0	0.75188	0	0	0	0	0	0	0	0	0	0	0	0	0	0	0	0	0	0	0	0	0	0	1.53846	0	0	0	0	0	0.0487307
ORF1ab_Y2003C	0	0	0	0	0	0	0	0	0	0	0	0	0	0	0	0	0.20555	0	0	0	0	2.08333	0	0	0	0	0	0	0	0	0	0	0	0	0	0	0	0	0	0	0	0	0	0	0	0	0	0.0486996
ORF1ab_H1108Y	0.740741	0	0	0	0	0	0	0	0	0	0	0	0	0	0	0	0	0	0	0	0	0	0	0	0	0	0	0	0	0	0	0	0	0	0	0	0	0	0	0	0	1.53846	0	0	0	0	0	0.0484937
ORF1ab_V2073L	1.11111	0	0	0	0	0	0	0	0	0	0	0	0	0	0	0	0.102775	0	0.75188	0	0.296736	0	0	0	0	0	0	0	0	0	0	0	0	0	0	0	0	0	0	0	0	0	0	0	0	0	0	0.0481383
M_silent_26768	0	0	0	0	0	0	0	0	0	0	0	0	0	0	0	0	2.26105	0	0	0	0	0	0	0	0	0	0	0	0	0	0	0	0	0	0	0	0	0	0	0	0	0	0	0	0	0	0	0.0481074
ORF1ab_V682I	0	0	0	0	0	0	0	0	0	0	0	0	0	0	0	0	2.26105	0	0	0	0	0	0	0	0	0	0	0	0	0	0	0	0	0	0	0	0	0	0	0	0	0	0	0	0	0	0	0.0481074
M_G89S	0	0	0	0	0	0	0	0	0	0	0	0	0	0	0	0	2.26105	0	0	0	0	0	0	0	0	0	0	0	0	0	0	0	0	0	0	0	0	0	0	0	0	0	0	0	0	0	0	0.0481074
ORF1ab_silent_7420	0	0	0	0	0	0	0	0	0	0	0	0	0	0	0	0	0	1.96078	0	0	0.296736	0	0	0	0	0	0	0	0	0	0	0	0	0	0	0	0	0	0	0	0	0	0	0	0	0	0	0.0480323
ORF1ab_silent_18495	0	0	0	0	0	0	0	0	0	0	0	0	0	0	0	0	0	0	2.25564	0	0	0	0	0	0	0	0	0	0	0	0	0	0	0	0	0	0	0	0	0	0	0	0	0	0	0	0	0.0479923
ORF1ab_silent_8668	0	0	0	0	0	0	0	0	0	0	0	0	0	0	0	0	0	0	2.25564	0	0	0	0	0	0	0	0	0	0	0	0	0	0	0	0	0	0	0	0	0	0	0	0	0	0	0	0	0.0479923
ORF1ab_A2325G	0	0	0	0	0	0	0	0	0	0	0	0	0	0	0	0	0	0	2.25564	0	0	0	0	0	0	0	0	0	0	0	0	0	0	0	0	0	0	0	0	0	0	0	0	0	0	0	0	0.0479923
ORF1ab_P1207L	0	0	0	0	0	0	0	0	0	0	0	0	0	0	0	0	0	0	2.25564	0	0	0	0	0	0	0	0	0	0	0	0	0	0	0	0	0	0	0	0	0	0	0	0	0	0	0	0	0.0479923
ORF3a_L65F	0	0	0	0	0	0	0	0	0	0	0	0	0	0	0	0	0	0	2.25564	0	0	0	0	0	0	0	0	0	0	0	0	0	0	0	0	0	0	0	0	0	0	0	0	0	0	0	0	0.0479923
S_silent_22468	0	0	0	0	0	0	0	0	0	0	0	0	0	0	0	0	0	0	2.25564	0	0	0	0	0	0	0	0	0	0	0	0	0	0	0	0	0	0	0	0	0	0	0	0	0	0	0	0	0.0479923
ORF1ab_E1777G	0	0	0	0	0	0	0	0	0	0	0	0	0	0	0	0	0	0	2.25564	0	0	0	0	0	0	0	0	0	0	0	0	0	0	0	0	0	0	0	0	0	0	0	0	0	0	0	0	0.0479923
ORF1ab_silent_12730	0	0	0	0	0	0	0	0	0	0	0	0	0	0	0	0	0	0	2.25564	0	0	0	0	0	0	0	0	0	0	0	0	0	0	0	0	0	0	0	0	0	0	0	0	0	0	0	0	0.0479923
ORF1ab_V464I	0	0	0	0	0	0	0	0	0	0	0	0	0	0	0	0	0	0	2.25564	0	0	0	0	0	0	0	0	0	0	0	0	0	0	0	0	0	0	0	0	0	0	0	0	0	0	0	0	0.0479923
ORF1ab_T1404M	0	0	0	0	0	0	0	0	0	0	0	0	0	0	0	0	0	0	2.25564	0	0	0	0	0	0	0	0	0	0	0	0	0	0	0	0	0	0	0	0	0	0	0	0	0	0	0	0	0.0479923
ORF1ab_silent_13180	0	0	0	0	0	0	0	0	0	0	0	0	0	0	0	0	0	0	2.25564	0	0	0	0	0	0	0	0	0	0	0	0	0	0	0	0	0	0	0	0	0	0	0	0	0	0	0	0	0.0479923
ORF1ab_T1162I	0	0	0	0	0	0	0	0	0	0	0	0	0	0	0	0	0	0	2.25564	0	0	0	0	0	0	0	0	0	0	0	0	0	0	0	0	0	0	0	0	0	0	0	0	0	0	0	0	0.0479923
ORF3a_silent_26211	0	0	0	0	0	0	0	0	0	0	0	0	0	0	0	0	0	0	2.25564	0	0	0	0	0	0	0	0	0	0	0	0	0	0	0	0	0	0	0	0	0	0	0	0	0	0	0	0	0.0479923
M_silent_26907	0	0	0	0	0	0	0	0	0	0	0	0	0	0	0	0	0	0	2.25564	0	0	0	0	0	0	0	0	0	0	0	0	0	0	0	0	0	0	0	0	0	0	0	0	0	0	0	0	0.0479923
ORF1ab_silent_6514	0	0	0	0	0	0	0	0	0	0	0	0	0	0	0	0	0	0	2.25564	0	0	0	0	0	0	0	0	0	0	0	0	0	0	0	0	0	0	0	0	0	0	0	0	0	0	0	0	0.0479923
ORF1ab_silent_17631	0	0	0	0	0	0	0	0	0	0	0	0	0	0	0	0	0	0	2.25564	0	0	0	0	0	0	0	0	0	0	0	0	0	0	0	0	0	0	0	0	0	0	0	0	0	0	0	0	0.0479923
ORF1ab_silent_18693	0	0	0	0	0	0	0	0	0	0	0	0	0	0	0	0	0	0	2.25564	0	0	0	0	0	0	0	0	0	0	0	0	0	0	0	0	0	0	0	0	0	0	0	0	0	0	0	0	0.0479923
ORF1ab_silent_1927	0	0	0	0	0	0	0	0	0	0	0	0	0	0	0	0	0	0	2.25564	0	0	0	0	0	0	0	0	0	0	0	0	0	0	0	0	0	0	0	0	0	0	0	0	0	0	0	0	0.0479923
S_silent_22255	0	0	0	0	0	0	0	0	0	0	0	0	0	0	0	0	0	0	2.25564	0	0	0	0	0	0	0	0	0	0	0	0	0	0	0	0	0	0	0	0	0	0	0	0	0	0	0	0	0.0479923
S_silent_21898	0	0	0	0	0	0	0	0	0	0	0	0	0	0	0	1.72414	0.20555	0	0	0	0.296736	0	0	0	0	0	0	0	0	0	0	0	0	0	0	0	0	0	0	0	0	0	0	0	0	0	0	0.0473707
ORF1ab_silent_21405	2.22222	0	0	0	0	0	0	0	0	0	0	0	0	0	0	0	0	0	0	0	0	0	0	0	0	0	0	0	0	0	0	0	0	0	0	0	0	0	0	0	0	0	0	0	0	0	0	0.0472813
ORF1ab_F2314L	0	0	0	0	0	0	1.92308	0	0	0	0	0	0	0	0	0	0	0	0	0	0.296736	0	0	0	0	0	0	0	0	0	0	0	0	0	0	0	0	0	0	0	0	0	0	0	0	0	0	0.0472301
ORF1ab_L1110F	0.37037	0	0	0	0	0	0	0	0	0	0	0	0	0	0	0	0.4111	0	0	1.42857	0	0	0	0	0	0	0	0	0	0	0	0	0	0	0	0	0	0	0	0	0	0	0	0	0	0	0	0.0470222
ORF1ab_silent_5278	0	0	0	0	0	0	0	0	0	0	0	0	0	0	0	0	0.102775	0	0	0	0	2.08333	0	0	0	0	0	0	0	0	0	0	0	0	0	0	0	0	0	0	0	0	0	0	0	0	0	0.0465129
ORF1ab_silent_15222	0	0	0	0	0	0	0	0	0	0	0	0	0	0	0	0	0	0	0.75188	1.42857	0	0	0	0	0	0	0	0	0	0	0	0	0	0	0	0	0	0	0	0	0	0	0	0	0	0	0	0.0463926
ORF1ab_silent_4999	0	0	0	0	0	0	0	0	0	0	0	0	0	0	0	0	0	0	0.75188	1.42857	0	0	0	0	0	0	0	0	0	0	0	0	0	0	0	0	0	0	0	0	0	0	0	0	0	0	0	0.0463926
ORF1ab_T595I	0	0	0	0	0	0	0	0	0	0	0	0	0	0	0	0	0	0	0.75188	1.42857	0	0	0	0	0	0	0	0	0	0	0	0	0	0	0	0	0	0	0	0	0	0	0	0	0	0	0	0.0463926
ORF1ab_silent_19593	0	0	0	0	0	0	0	0	0	0	0	0	0	0	0	0	0.20555	1.96078	0	0	0	0	0	0	0	0	0	0	0	0	0	0	0	0	0	0	0	0	0	0	0	0	0	0	0	0	0	0.0460922
M_silent_26690	0	0	0	0	0	0	0	0	0	0	0	0	0	0	0	1.72414	0.4111	0	0	0	0	0	0	0	0	0	0	0	0	0	0	0	0	0	0	0	0	0	0	0	0	0	0	0	0	0	0	0.0454306
ORF1ab_silent_691	0	0	0	0	0	0	0	0	0	0	0	0	0	0	0	1.72414	0.102775	0	0	0	0.296736	0	0	0	0	0	0	0	0	0	0	0	0	0	0	0	0	0	0	0	0	0	0	0	0	0	0	0.045184
ORF1ab_T1543I	0	0	0	0	0	0	0	0	0	0	0	0	0	0	0	1.72414	0.102775	0	0	0	0.296736	0	0	0	0	0	0	0	0	0	0	0	0	0	0	0	0	0	0	0	0	0	0	0	0	0	0	0.045184
ORF1ab_silent_14571	0.37037	0	0	0	0	0	0	0	0	0	0	0	0	0	0	0	0	0	0	1.42857	0.296736	0	0	0	0	0	0	0	0	0	0	0	0	0	0	0	0	0	0	0	0	0	0	0	0	0	0	0.0445889
ORF1ab_W2383C	0.37037	0	0	0	0	0	0	0	0	0	0	0	0	0	0	1.72414	0	0	0	0	0	0	0	0	0	0	0	0	0	0	0	0	0	0	0	0	0	0	0	0	0	0	0	0	0	0	0	0.044564
ORF7b_A43S	0	0	0	0	0	0	0	0	0	0	0	0	0	0	0	0	0	0	0	0	0	2.08333	0	0	0	0	0	0	0	0	0	0	0	0	0	0	0	0	0	0	0	0	0	0	0	0	0	0.0443262
ORF1ab_del_30_3277	0	0	0	0	0	0	0	0	0	0	0	0	0	0	0	0	0	0	0	0	0	2.08333	0	0	0	0	0	0	0	0	0	0	0	0	0	0	0	0	0	0	0	0	0	0	0	0	0	0.0443262
ORF1ab_silent_6781	0	0	0	0	0	0	0	0	0	0	0	0	0	0	0	0	0	0	0	0	0	2.08333	0	0	0	0	0	0	0	0	0	0	0	0	0	0	0	0	0	0	0	0	0	0	0	0	0	0.0443262
ORF1ab_silent_6968	0	0	0	0	0	0	0	0	0	0	0	0	0	0	0	0	0	0	0	0	0	2.08333	0	0	0	0	0	0	0	0	0	0	0	0	0	0	0	0	0	0	0	0	0	0	0	0	0	0.0443262
ORF1ab_H3076Y	0	0	0	0	0	0	0	0	0	0	0	0	0	0	0	0	0	0	0	0	0	2.08333	0	0	0	0	0	0	0	0	0	0	0	0	0	0	0	0	0	0	0	0	0	0	0	0	0	0.0443262
ORF1ab_Y1176H	0	0	0	0	0	0	0	0	0	0	0	0	0	0	0	0	0	0	0	0	0	2.08333	0	0	0	0	0	0	0	0	0	0	0	0	0	0	0	0	0	0	0	0	0	0	0	0	0	0.0443262
ORF3a_del_7_26154	0	0	0	0	0	0	0	0	0	0	0	0	0	0	0	0	0	0	0	0	0	2.08333	0	0	0	0	0	0	0	0	0	0	0	0	0	0	0	0	0	0	0	0	0	0	0	0	0	0.0443262
N_silent_28639	0	0	0	0	0	0	0	0	0	0	0	0	0	0	0	0	0	0	0	0	0	2.08333	0	0	0	0	0	0	0	0	0	0	0	0	0	0	0	0	0	0	0	0	0	0	0	0	0	0.0443262
ORF1ab_E2119D	0	0	0	0	0	0	0	0	0	0	0	0	0	0	0	0	0	0	0	0	0	2.08333	0	0	0	0	0	0	0	0	0	0	0	0	0	0	0	0	0	0	0	0	0	0	0	0	0	0.0443262
ORF3a_silent_25638	0	0	0	0	0	0	0	0	0	0	0	0	0	0	0	0	0	0	0	0	0	2.08333	0	0	0	0	0	0	0	0	0	0	0	0	0	0	0	0	0	0	0	0	0	0	0	0	0	0.0443262
N_A359S	0	0	0	0	0	0	0	0	0	0	0	0	0	0	0	0	0	0	0	0	0	2.08333	0	0	0	0	0	0	0	0	0	0	0	0	0	0	0	0	0	0	0	0	0	0	0	0	0	0.0443262
ORF1ab_del_9_20481	0	0	0	0	0	0	0	0	0	0	0	0	0	0	0	0	0	0	0	0	0	2.08333	0	0	0	0	0	0	0	0	0	0	0	0	0	0	0	0	0	0	0	0	0	0	0	0	0	0.0443262
ORF1ab_silent_21054	0	0	0	0	0	0	0	0	0	0	0	0	0	0	0	0	0	0	0	0	0	2.08333	0	0	0	0	0	0	0	0	0	0	0	0	0	0	0	0	0	0	0	0	0	0	0	0	0	0.0443262
ORF1ab_del_1_8128	0	0	0	0	0	0	0	0	0	0	0	0	0	0	0	0	0	0	0	0	0	2.08333	0	0	0	0	0	0	0	0	0	0	0	0	0	0	0	0	0	0	0	0	0	0	0	0	0	0.0443262
ORF3a_N257S	0	0	0	0	0	0	0	0	0	0	0	0	0	0	0	0	0	0	0	0	0	2.08333	0	0	0	0	0	0	0	0	0	0	0	0	0	0	0	0	0	0	0	0	0	0	0	0	0	0.0443262
ORF6_Y49H	0	0	0	0	0	0	0	0	0	0	0	0	0	0	0	0	0	0	0	0	0	2.08333	0	0	0	0	0	0	0	0	0	0	0	0	0	0	0	0	0	0	0	0	0	0	0	0	0	0.0443262
ORF1ab_Q884K	0	0	0	0	0	0	0	0	0	0	0	0	0	0	0	0	0	0	0	0	0	2.08333	0	0	0	0	0	0	0	0	0	0	0	0	0	0	0	0	0	0	0	0	0	0	0	0	0	0.0443262
ORF1ab_V544I	0	0	0	0	0	0	0	0	0	0	0	0	0	0	0	0	0	0	0	0	0	2.08333	0	0	0	0	0	0	0	0	0	0	0	0	0	0	0	0	0	0	0	0	0	0	0	0	0	0.0443262
S_silent_25207	0	0	0	0	0	0	0	0	0	0	0	0	0	0	0	0	0	0	0	0	0	2.08333	0	0	0	0	0	0	0	0	0	0	0	0	0	0	0	0	0	0	0	0	0	0	0	0	0	0.0443262
ORF1ab_T1093A	0	0	0	0	0	0	0	0	0	0	0	0	0	0	0	0	0	0	0	0	0	2.08333	0	0	0	0	0	0	0	0	0	0	0	0	0	0	0	0	0	0	0	0	0	0	0	0	0	0.0443262
ORF1ab_T2280I	0	0	0	0	0	0	0	0	0	0	0	0	0	0	0	0	0	0	0	0	0	2.08333	0	0	0	0	0	0	0	0	0	0	0	0	0	0	0	0	0	0	0	0	0	0	0	0	0	0.0443262
S_T961M	0	0	0	0	0	0	0	0	0	0	0	0	0	0	0	0	0	0	0	0	0	2.08333	0	0	0	0	0	0	0	0	0	0	0	0	0	0	0	0	0	0	0	0	0	0	0	0	0	0.0443262
N_A267V	0	0	0	0	0	0	0	0	0	0	0	0	0	0	0	0	0	0	0	0	0	2.08333	0	0	0	0	0	0	0	0	0	0	0	0	0	0	0	0	0	0	0	0	0	0	0	0	0	0.0443262
ORF1ab_N1042S	0	0	0	0	0	0	0	0	0	0	0	0	0	0	0	0	0	0	0	0	0	2.08333	0	0	0	0	0	0	0	0	0	0	0	0	0	0	0	0	0	0	0	0	0	0	0	0	0	0.0443262
ORF3a_A23S	0	0	0	0	0	0	0	0	0	0	0	0	0	0	0	0	0	0	0	0	0	2.08333	0	0	0	0	0	0	0	0	0	0	0	0	0	0	0	0	0	0	0	0	0	0	0	0	0	0.0443262
ORF7a_silent_27525	0	0	0	0	0	0	0	0	0	0	0	0	0	0	0	0	0	0	0	0	0	2.08333	0	0	0	0	0	0	0	0	0	0	0	0	0	0	0	0	0	0	0	0	0	0	0	0	0	0.0443262
ORF3a_D173N	0	0	0	0	0	0	0	0	0	0	0	0	0	0	0	0	0	0	0	0	0	2.08333	0	0	0	0	0	0	0	0	0	0	0	0	0	0	0	0	0	0	0	0	0	0	0	0	0	0.0443262
ORF1ab_del_3_6966	0	0	0	0	0	0	0	0	0	0	0	0	0	0	0	0	0	0	0	0	0	2.08333	0	0	0	0	0	0	0	0	0	0	0	0	0	0	0	0	0	0	0	0	0	0	0	0	0	0.0443262
ORF1ab_silent_21411	0	0	0	0	0	0	0	0	0	0	0	0	0	0	0	0	0	0	0	0	0	2.08333	0	0	0	0	0	0	0	0	0	0	0	0	0	0	0	0	0	0	0	0	0	0	0	0	0	0.0443262
N_G120V	0	0	0	0	0	0	0	0	0	0	0	0	0	0	0	0	0	0	0	0	0	2.08333	0	0	0	0	0	0	0	0	0	0	0	0	0	0	0	0	0	0	0	0	0	0	0	0	0	0.0443262
ORF1ab_del_3_11283	0	0	0	0	0	0	0	0	0	0	0	0	0	0	0	0	0	0	0	0	0	2.08333	0	0	0	0	0	0	0	0	0	0	0	0	0	0	0	0	0	0	0	0	0	0	0	0	0	0.0443262
ORF1ab_M902I	0	0	0	0	0	0	0	0	0	0	0	0	0	0	0	0	0	0	0	0	0	2.08333	0	0	0	0	0	0	0	0	0	0	0	0	0	0	0	0	0	0	0	0	0	0	0	0	0	0.0443262
ORF1ab_G2280D	0	0	0	0	0	0	0	0	0	0	0	0	0	0	0	0	0	0	0	0	0	2.08333	0	0	0	0	0	0	0	0	0	0	0	0	0	0	0	0	0	0	0	0	0	0	0	0	0	0.0443262
ORF3a_silent_26208	0	0	0	0	0	0	0	0	0	0	0	0	0	0	0	0	0	0	0	0	0	2.08333	0	0	0	0	0	0	0	0	0	0	0	0	0	0	0	0	0	0	0	0	0	0	0	0	0	0.0443262
ORF1ab_T2876I	0	0	0	0	0	0	0	0	0	0	0	0	0	0	0	0	0	0	0	0	0	2.08333	0	0	0	0	0	0	0	0	0	0	0	0	0	0	0	0	0	0	0	0	0	0	0	0	0	0.0443262
ORF8_E106Q	0	0	0	0	0	0	0	0	0	0	0	0	0	0	0	0	0	0	0	0	0	2.08333	0	0	0	0	0	0	0	0	0	0	0	0	0	0	0	0	0	0	0	0	0	0	0	0	0	0.0443262
ORF1ab_E726A	0	0	0	0	0	0	0	0	0	0	0	0	0	0	0	0	0	0	0	0	0	2.08333	0	0	0	0	0	0	0	0	0	0	0	0	0	0	0	0	0	0	0	0	0	0	0	0	0	0.0443262
ORF1ab_silent_8536	0	0	0	0	0	0	0	0	0	0	0	0	0	0	0	0	0	0	0	0	0	2.08333	0	0	0	0	0	0	0	0	0	0	0	0	0	0	0	0	0	0	0	0	0	0	0	0	0	0.0443262
ORF1ab_A2028S	0	0	0	0	0	0	0	0	0	0	0	0	0	0	0	0	0	0	0	0	0	2.08333	0	0	0	0	0	0	0	0	0	0	0	0	0	0	0	0	0	0	0	0	0	0	0	0	0	0.0443262
ORF7b_M24T	0	0	0	0	0	0	0	0	0	0	0	0	0	0	0	0	0	0	0	0	0	2.08333	0	0	0	0	0	0	0	0	0	0	0	0	0	0	0	0	0	0	0	0	0	0	0	0	0	0.0443262
ORF1ab_silent_21139	0	0	0	0	0	0	0	0	0	0	0	0	0	0	0	0	0	0	0	0	2.07715	0	0	0	0	0	0	0	0	0	0	0	0	0	0	0	0	0	0	0	0	0	0	0	0	0	0	0.0441947
ORF1ab_silent_20523	0	0	0	0	0	0	0	0	0	0	0	0	0	0	0	0	0	0	0	0	2.07715	0	0	0	0	0	0	0	0	0	0	0	0	0	0	0	0	0	0	0	0	0	0	0	0	0	0	0.0441947
ORF1ab_A1151V	0	0	0	0	0	0	0	0	0	0	0	0	0	0	0	0	0	0	0	0	2.07715	0	0	0	0	0	0	0	0	0	0	0	0	0	0	0	0	0	0	0	0	0	0	0	0	0	0	0.0441947
ORF1ab_silent_11365	0	0	0	0	0	0	0	0	0	0	0	0	0	0	0	0	0.102775	1.96078	0	0	0	0	0	0	0	0	0	0	0	0	0	0	0	0	0	0	0	0	0	0	0	0	0	0	0	0	0	0.0439055
ORF1ab_D3296G	0	0	0	0	0	0	0	0	0	0	0	0	0	0	0	0	0.102775	1.96078	0	0	0	0	0	0	0	0	0	0	0	0	0	0	0	0	0	0	0	0	0	0	0	0	0	0	0	0	0	0.0439055
ORF1ab_T2432I	0	0	0	0	0	0	0	0	0	0	0	0	0	0	0	0	0.308325	0	0	1.42857	0.296736	0	0	0	0	0	0	0	0	0	0	0	0	0	0	0	0	0	0	0	0	0	0	0	0	0	0	0.0432688
ORF1ab_silent_18864	0	0	0	0	0	0	1.92308	0	0	0	0	0	0	0	0	0	0.102775	0	0	0	0	0	0	0	0	0	0	0	0	0	0	0	0	0	0	0	0	0	0	0	0	0	0	0	0	0	0	0.0431032
ORF6_W27L	0	0	0	0	0	0	1.92308	0	0	0	0	0	0	0	0	0	0.102775	0	0	0	0	0	0	0	0	0	0	0	0	0	0	0	0	0	0	0	0	0	0	0	0	0	0	0	0	0	0	0.0431032
ORF1ab_silent_3695	0	0	0	0	0	0	0	0	0	0	0	0	0	0	0	1.72414	0	0	0	0	0.296736	0	0	0	0	0	0	0	0	0	0	0	0	0	0	0	0	0	0	0	0	0	0	0	0	0	0	0.0429973
ORF1ab_V627F	0	0	0	0	0	0	0	0	0	0	0	0	0	0	0	1.72414	0	0	0	0	0.296736	0	0	0	0	0	0	0	0	0	0	0	0	0	0	0	0	0	0	0	0	0	0	0	0	0	0	0.0429973
ORF1ab_silent_3994	0.37037	0	0	0	0	0	0	0	0	0	0	0	0	0	0	0	0.102775	0	1.50376	0	0	0	0	0	0	0	0	0	0	0	0	0	0	0	0	0	0	0	0	0	0	0	0	0	0	0	0	0.0420618
ORF1ab_silent_17943	0	0	0	0	0	0	0	0	0	0	0	0	0	0	0	0	0	1.96078	0	0	0	0	0	0	0	0	0	0	0	0	0	0	0	0	0	0	0	0	0	0	0	0	0	0	0	0	0	0.0417188
N_S187I	0	0	0	0	0	0	0	0	0	0	0	0	0	0	0	0	0	1.96078	0	0	0	0	0	0	0	0	0	0	0	0	0	0	0	0	0	0	0	0	0	0	0	0	0	0	0	0	0	0.0417188
N_R203T	0	0	0	0	0	0	0	0	0	0	0	0	0	0	0	0	0	1.96078	0	0	0	0	0	0	0	0	0	0	0	0	0	0	0	0	0	0	0	0	0	0	0	0	0	0	0	0	0	0.0417188
N_G204N	0	0	0	0	0	0	0	0	0	0	0	0	0	0	0	0	0	1.96078	0	0	0	0	0	0	0	0	0	0	0	0	0	0	0	0	0	0	0	0	0	0	0	0	0	0	0	0	0	0.0417188
N_Q418C	0	0	0	0	0	0	0	0	0	0	0	0	0	0	0	0	0	1.96078	0	0	0	0	0	0	0	0	0	0	0	0	0	0	0	0	0	0	0	0	0	0	0	0	0	0	0	0	0	0.0417188
ORF1ab_silent_934	0	0	0	0	0	0	0	0	0	0	0	0	0	0	0	0	0	1.96078	0	0	0	0	0	0	0	0	0	0	0	0	0	0	0	0	0	0	0	0	0	0	0	0	0	0	0	0	0	0.0417188
ORF1ab_A3357T	0	0	0	0	0	0	0	0	0	0	0	0	0	0	0	0	0	1.96078	0	0	0	0	0	0	0	0	0	0	0	0	0	0	0	0	0	0	0	0	0	0	0	0	0	0	0	0	0	0.0417188
ORF1ab_N2062T	0	0	0	0	0	0	0	0	0	0	0	0	0	0	0	0	0	1.96078	0	0	0	0	0	0	0	0	0	0	0	0	0	0	0	0	0	0	0	0	0	0	0	0	0	0	0	0	0	0.0417188
S_R246K	0	0	0	0	0	0	0	0	0	0	0	0	0	0	0	0	0	1.96078	0	0	0	0	0	0	0	0	0	0	0	0	0	0	0	0	0	0	0	0	0	0	0	0	0	0	0	0	0	0.0417188
S_D1199H	0	0	0	0	0	0	0	0	0	0	0	0	0	0	0	0	0	1.96078	0	0	0	0	0	0	0	0	0	0	0	0	0	0	0	0	0	0	0	0	0	0	0	0	0	0	0	0	0	0.0417188
ORF7b_silent_27848	0	0	0	0	0	0	0	0	0	0	0	0	0	0	0	0	0	1.96078	0	0	0	0	0	0	0	0	0	0	0	0	0	0	0	0	0	0	0	0	0	0	0	0	0	0	0	0	0	0.0417188
S_silent_22915	0	0	0	0	0	0	0	0	0	0	0	0	0	0	0	0	0	1.96078	0	0	0	0	0	0	0	0	0	0	0	0	0	0	0	0	0	0	0	0	0	0	0	0	0	0	0	0	0	0.0417188
ORF1ab_silent_19197	0	0	0	0	0	0	0	0	0	0	0	0	0	0	0	0	0	1.96078	0	0	0	0	0	0	0	0	0	0	0	0	0	0	0	0	0	0	0	0	0	0	0	0	0	0	0	0	0	0.0417188
S_silent_22444	0	0	0	0	0	0	0	0	0	0	0	0	0	0	0	0	0	1.96078	0	0	0	0	0	0	0	0	0	0	0	0	0	0	0	0	0	0	0	0	0	0	0	0	0	0	0	0	0	0.0417188
S_silent_22486	0	0	0	0	0	0	0	0	0	0	0	0	0	0	0	0	0	1.96078	0	0	0	0	0	0	0	0	0	0	0	0	0	0	0	0	0	0	0	0	0	0	0	0	0	0	0	0	0	0.0417188
ORF1ab_silent_403	0	0	0	0	0	0	0	0	0	0	0	0	0	0	0	0	0	1.96078	0	0	0	0	0	0	0	0	0	0	0	0	0	0	0	0	0	0	0	0	0	0	0	0	0	0	0	0	0	0.0417188
ORF1ab_G993D	0	0	0	0	0	0	0	0	0	0	0	0	0	0	0	0	0	1.96078	0	0	0	0	0	0	0	0	0	0	0	0	0	0	0	0	0	0	0	0	0	0	0	0	0	0	0	0	0	0.0417188
ORF1ab_T1558I	0	0	0	0	0	0	0	0	0	0	0	0	0	0	0	0	0	1.96078	0	0	0	0	0	0	0	0	0	0	0	0	0	0	0	0	0	0	0	0	0	0	0	0	0	0	0	0	0	0.0417188
ORF1ab_silent_11719	0	0	0	0	0	0	0	0	0	0	0	0	0	0	0	0	0	1.96078	0	0	0	0	0	0	0	0	0	0	0	0	0	0	0	0	0	0	0	0	0	0	0	0	0	0	0	0	0	0.0417188
ORF1ab_L3027F	0	0	0	0	0	0	0	0	0	0	0	0	0	0	0	0	0	1.96078	0	0	0	0	0	0	0	0	0	0	0	0	0	0	0	0	0	0	0	0	0	0	0	0	0	0	0	0	0	0.0417188
ORF7a_P68R	0	0	0	0	0	0	0	0	0	0	0	0	0	0	0	0	0	1.96078	0	0	0	0	0	0	0	0	0	0	0	0	0	0	0	0	0	0	0	0	0	0	0	0	0	0	0	0	0	0.0417188
ORF1ab_silent_17949	0	0	0	0	0	0	0	0	0	0	0	0	0	0	0	0	0	1.96078	0	0	0	0	0	0	0	0	0	0	0	0	0	0	0	0	0	0	0	0	0	0	0	0	0	0	0	0	0	0.0417188
S_S929I	0	0	0	0	0	0	0	0	0	0	0	0	0	0	0	0	0	1.96078	0	0	0	0	0	0	0	0	0	0	0	0	0	0	0	0	0	0	0	0	0	0	0	0	0	0	0	0	0	0.0417188
ORF1ab_P2313H	0	0	0	0	0	0	0	0	0	0	0	0	0	0	0	0	0	1.96078	0	0	0	0	0	0	0	0	0	0	0	0	0	0	0	0	0	0	0	0	0	0	0	0	0	0	0	0	0	0.0417188
ORF1ab_C720R	0	0	0	0	0	0	0	0	0	0	0	0	0	0	0	0	0	1.96078	0	0	0	0	0	0	0	0	0	0	0	0	0	0	0	0	0	0	0	0	0	0	0	0	0	0	0	0	0	0.0417188
ORF1ab_A1767S	0	0	0	0	0	0	0	0	0	0	0	0	0	0	0	0	0	1.96078	0	0	0	0	0	0	0	0	0	0	0	0	0	0	0	0	0	0	0	0	0	0	0	0	0	0	0	0	0	0.0417188
ORF1ab_T1027I	0	0	0	0	0	0	0	0	0	0	0	0	0	0	0	0	0	1.96078	0	0	0	0	0	0	0	0	0	0	0	0	0	0	0	0	0	0	0	0	0	0	0	0	0	0	0	0	0	0.0417188
ORF1ab_P85S	0	0	0	0	0	0	0	0	0	0	0	0	0	0	0	0	0	1.96078	0	0	0	0	0	0	0	0	0	0	0	0	0	0	0	0	0	0	0	0	0	0	0	0	0	0	0	0	0	0.0417188
S_C15R	0	0	0	0	0	0	0	0	0	0	0	0	0	0	0	0	0	1.96078	0	0	0	0	0	0	0	0	0	0	0	0	0	0	0	0	0	0	0	0	0	0	0	0	0	0	0	0	0	0.0417188
S_N30K	0	0	0	0	0	0	0	0	0	0	0	0	0	0	0	0	0	1.96078	0	0	0	0	0	0	0	0	0	0	0	0	0	0	0	0	0	0	0	0	0	0	0	0	0	0	0	0	0	0.0417188
S_del_3_21990	0	0	0	0	0	0	0	0	0	0	0	0	0	0	0	0	0	1.96078	0	0	0	0	0	0	0	0	0	0	0	0	0	0	0	0	0	0	0	0	0	0	0	0	0	0	0	0	0	0.0417188
ORF1ab_L820F	0	0	0	0	0	0	0	0	0	0	0	0	0	0	0	0	0	1.96078	0	0	0	0	0	0	0	0	0	0	0	0	0	0	0	0	0	0	0	0	0	0	0	0	0	0	0	0	0	0.0417188
ORF1ab_K3351R	0	0	0	0	0	0	0	0	0	0	0	0	0	0	0	0	0	1.96078	0	0	0	0	0	0	0	0	0	0	0	0	0	0	0	0	0	0	0	0	0	0	0	0	0	0	0	0	0	0.0417188
ORF1ab_T917I	0	0	0	0	0	0	0	0	0	0	0	0	0	0	0	0	0	1.96078	0	0	0	0	0	0	0	0	0	0	0	0	0	0	0	0	0	0	0	0	0	0	0	0	0	0	0	0	0	0.0417188
ORF1ab_I2664L	0	0	0	0	0	0	0	0	0	0	0	0	0	0	0	0	0	1.96078	0	0	0	0	0	0	0	0	0	0	0	0	0	0	0	0	0	0	0	0	0	0	0	0	0	0	0	0	0	0.0417188
M_silent_26987	0	0	0	0	0	0	0	0	0	0	0	0	0	0	0	0	0	1.96078	0	0	0	0	0	0	0	0	0	0	0	0	0	0	0	0	0	0	0	0	0	0	0	0	0	0	0	0	0	0.0417188
ORF7a_del_19_27599	0	0	0	0	0	0	0	0	0	0	0	0	0	0	0	0	0	1.96078	0	0	0	0	0	0	0	0	0	0	0	0	0	0	0	0	0	0	0	0	0	0	0	0	0	0	0	0	0	0.0417188
ORF1ab_silent_1201	0	0	0	0	0	0	0	0	0	0	0	0	0	0	0	0	0	1.96078	0	0	0	0	0	0	0	0	0	0	0	0	0	0	0	0	0	0	0	0	0	0	0	0	0	0	0	0	0	0.0417188
S_S640P	0	0	0	0	0	0	0	0	0	0	0	0	0	0	0	0	0	1.96078	0	0	0	0	0	0	0	0	0	0	0	0	0	0	0	0	0	0	0	0	0	0	0	0	0	0	0	0	0	0.0417188
S_D796Y	0	0	0	0	0	0	0	0	0	0	0	0	0	0	0	0	0	1.96078	0	0	0	0	0	0	0	0	0	0	0	0	0	0	0	0	0	0	0	0	0	0	0	0	0	0	0	0	0	0.0417188
ORF3a_silent_26106	0	0	0	0	0	0	0	0	0	0	0	0	0	0	0	0	0	1.96078	0	0	0	0	0	0	0	0	0	0	0	0	0	0	0	0	0	0	0	0	0	0	0	0	0	0	0	0	0	0.0417188
ORF1ab_K1780R	0	0	0	0	0	0	0	0	0	0	0	0	0	0	0	0	0	1.96078	0	0	0	0	0	0	0	0	0	0	0	0	0	0	0	0	0	0	0	0	0	0	0	0	0	0	0	0	0	0.0417188
ORF1ab_G2489D	0	0	0	0	0	0	0	0	0	0	0	0	0	0	0	0	0	1.96078	0	0	0	0	0	0	0	0	0	0	0	0	0	0	0	0	0	0	0	0	0	0	0	0	0	0	0	0	0	0.0417188
S_H146Q	0	0	0	0	0	0	0	0	0	0	0	0	0	0	0	0	0	1.96078	0	0	0	0	0	0	0	0	0	0	0	0	0	0	0	0	0	0	0	0	0	0	0	0	0	0	0	0	0	0.0417188
ORF1ab_A2601E	0	0	0	0	0	0	0	0	0	0	0	0	0	0	0	0	0	1.96078	0	0	0	0	0	0	0	0	0	0	0	0	0	0	0	0	0	0	0	0	0	0	0	0	0	0	0	0	0	0.0417188
ORF1ab_silent_12403	1.85185	0	0	0	0	0	0	0	0	0	0	0	0	0	0	0	0.102775	0	0	0	0	0	0	0	0	0	0	0	0	0	0	0	0	0	0	0	0	0	0	0	0	0	0	0	0	0	0	0.0415878
ORF1ab_silent_5806	0	0	0	0	0	0	0	0	0	0	0	0	0	0	0	0	0.20555	0	0	1.42857	0.296736	0	0	0	0	0	0	0	0	0	0	0	0	0	0	0	0	0	0	0	0	0	0	0	0	0	0	0.0410821
ORF1ab_silent_14808	0	0	0	0	0	0	0	0	0	0	0	0	0	0	0	1.72414	0.20555	0	0	0	0	0	0	0	0	0	0	0	0	0	0	0	0	0	0	0	0	0	0	0	0	0	0	0	0	0	0	0.0410572
ORF7a_E121*	0	0	0	0	0	0	0	0	0	0	0	0	0	0	0	1.72414	0.20555	0	0	0	0	0	0	0	0	0	0	0	0	0	0	0	0	0	0	0	0	0	0	0	0	0	0	0	0	0	0	0.0410572
ORF1ab_K282N	0	0	0	0	0	0	1.92308	0	0	0	0	0	0	0	0	0	0	0	0	0	0	0	0	0	0	0	0	0	0	0	0	0	0	0	0	0	0	0	0	0	0	0	0	0	0	0	0	0.0409165
ORF1ab_V3349I	0	0	0	0	0	0	1.92308	0	0	0	0	0	0	0	0	0	0	0	0	0	0	0	0	0	0	0	0	0	0	0	0	0	0	0	0	0	0	0	0	0	0	0	0	0	0	0	0	0.0409165
ORF1ab_silent_556	0	0	0	0	0	0	1.92308	0	0	0	0	0	0	0	0	0	0	0	0	0	0	0	0	0	0	0	0	0	0	0	0	0	0	0	0	0	0	0	0	0	0	0	0	0	0	0	0	0.0409165
ORF1ab_T310A	0	0	0	0	0	0	1.92308	0	0	0	0	0	0	0	0	0	0	0	0	0	0	0	0	0	0	0	0	0	0	0	0	0	0	0	0	0	0	0	0	0	0	0	0	0	0	0	0	0.0409165
ORF3a_silent_25593	0	0	0	0	0	0	1.92308	0	0	0	0	0	0	0	0	0	0	0	0	0	0	0	0	0	0	0	0	0	0	0	0	0	0	0	0	0	0	0	0	0	0	0	0	0	0	0	0	0.0409165
ORF1ab_silent_12919	0	0	0	0	0	0	1.92308	0	0	0	0	0	0	0	0	0	0	0	0	0	0	0	0	0	0	0	0	0	0	0	0	0	0	0	0	0	0	0	0	0	0	0	0	0	0	0	0	0.0409165
ORF1ab_Q1441H	0	0	0	0	0	0	1.92308	0	0	0	0	0	0	0	0	0	0	0	0	0	0	0	0	0	0	0	0	0	0	0	0	0	0	0	0	0	0	0	0	0	0	0	0	0	0	0	0	0.0409165
ORF1ab_S2396I	0	0	0	0	0	0	1.92308	0	0	0	0	0	0	0	0	0	0	0	0	0	0	0	0	0	0	0	0	0	0	0	0	0	0	0	0	0	0	0	0	0	0	0	0	0	0	0	0	0.0409165
ORF1ab_silent_8407	0	0	0	0	0	0	1.92308	0	0	0	0	0	0	0	0	0	0	0	0	0	0	0	0	0	0	0	0	0	0	0	0	0	0	0	0	0	0	0	0	0	0	0	0	0	0	0	0	0.0409165
ORF1ab_silent_12784	0	0	0	0	0	0	1.92308	0	0	0	0	0	0	0	0	0	0	0	0	0	0	0	0	0	0	0	0	0	0	0	0	0	0	0	0	0	0	0	0	0	0	0	0	0	0	0	0	0.0409165
ORF3a_silent_25617	0	0	0	0	0	0	1.92308	0	0	0	0	0	0	0	0	0	0	0	0	0	0	0	0	0	0	0	0	0	0	0	0	0	0	0	0	0	0	0	0	0	0	0	0	0	0	0	0	0.0409165
ORF3a_G18V	0	0	0	0	0	0	1.92308	0	0	0	0	0	0	0	0	0	0	0	0	0	0	0	0	0	0	0	0	0	0	0	0	0	0	0	0	0	0	0	0	0	0	0	0	0	0	0	0	0.0409165
ORF1ab_silent_400	0	0	0	0	0	0	1.92308	0	0	0	0	0	0	0	0	0	0	0	0	0	0	0	0	0	0	0	0	0	0	0	0	0	0	0	0	0	0	0	0	0	0	0	0	0	0	0	0	0.0409165
ORF1ab_S2600L	0	0	0	0	0	0	1.92308	0	0	0	0	0	0	0	0	0	0	0	0	0	0	0	0	0	0	0	0	0	0	0	0	0	0	0	0	0	0	0	0	0	0	0	0	0	0	0	0	0.0409165
ORF1ab_V3078I	0	0	0	0	0	0	1.92308	0	0	0	0	0	0	0	0	0	0	0	0	0	0	0	0	0	0	0	0	0	0	0	0	0	0	0	0	0	0	0	0	0	0	0	0	0	0	0	0	0.0409165
ORF1ab_silent_13821	0	0	0	0	0	0	1.92308	0	0	0	0	0	0	0	0	0	0	0	0	0	0	0	0	0	0	0	0	0	0	0	0	0	0	0	0	0	0	0	0	0	0	0	0	0	0	0	0	0.0409165
ORF8_V81I	0	0	0	0	0	0	1.92308	0	0	0	0	0	0	0	0	0	0	0	0	0	0	0	0	0	0	0	0	0	0	0	0	0	0	0	0	0	0	0	0	0	0	0	0	0	0	0	0	0.0409165
N_P46S	0	0	0	0	0	0	1.92308	0	0	0	0	0	0	0	0	0	0	0	0	0	0	0	0	0	0	0	0	0	0	0	0	0	0	0	0	0	0	0	0	0	0	0	0	0	0	0	0	0.0409165
ORF1ab_D1273E	0	0	0	0	0	0	1.92308	0	0	0	0	0	0	0	0	0	0	0	0	0	0	0	0	0	0	0	0	0	0	0	0	0	0	0	0	0	0	0	0	0	0	0	0	0	0	0	0	0.0409165
ORF1ab_T1773I	0	0	0	0	0	0	1.92308	0	0	0	0	0	0	0	0	0	0	0	0	0	0	0	0	0	0	0	0	0	0	0	0	0	0	0	0	0	0	0	0	0	0	0	0	0	0	0	0	0.0409165
S_D428G	0	0	0	0	0	0	1.92308	0	0	0	0	0	0	0	0	0	0	0	0	0	0	0	0	0	0	0	0	0	0	0	0	0	0	0	0	0	0	0	0	0	0	0	0	0	0	0	0	0.0409165
ORF1ab_V3881L	0	0	0	0	0	0	1.92308	0	0	0	0	0	0	0	0	0	0	0	0	0	0	0	0	0	0	0	0	0	0	0	0	0	0	0	0	0	0	0	0	0	0	0	0	0	0	0	0	0.0409165
ORF1ab_T2186K	0	0	0	0	0	0	1.92308	0	0	0	0	0	0	0	0	0	0	0	0	0	0	0	0	0	0	0	0	0	0	0	0	0	0	0	0	0	0	0	0	0	0	0	0	0	0	0	0	0.0409165
ORF1ab_silent_15543	0	0	0	0	0	0	1.92308	0	0	0	0	0	0	0	0	0	0	0	0	0	0	0	0	0	0	0	0	0	0	0	0	0	0	0	0	0	0	0	0	0	0	0	0	0	0	0	0	0.0409165
ORF1ab_Q1412H	0	0	0	0	0	0	1.92308	0	0	0	0	0	0	0	0	0	0	0	0	0	0	0	0	0	0	0	0	0	0	0	0	0	0	0	0	0	0	0	0	0	0	0	0	0	0	0	0	0.0409165
ORF1ab_I3522L	0	0	0	0	0	0	1.92308	0	0	0	0	0	0	0	0	0	0	0	0	0	0	0	0	0	0	0	0	0	0	0	0	0	0	0	0	0	0	0	0	0	0	0	0	0	0	0	0	0.0409165
ORF1ab_Q4007H	0	0	0	0	0	0	1.92308	0	0	0	0	0	0	0	0	0	0	0	0	0	0	0	0	0	0	0	0	0	0	0	0	0	0	0	0	0	0	0	0	0	0	0	0	0	0	0	0	0.0409165
ORF1ab_silent_5833	0	0	0	0	0	0	1.92308	0	0	0	0	0	0	0	0	0	0	0	0	0	0	0	0	0	0	0	0	0	0	0	0	0	0	0	0	0	0	0	0	0	0	0	0	0	0	0	0	0.0409165
ORF3a_V112A	0	0	0	0	0	0	1.92308	0	0	0	0	0	0	0	0	0	0	0	0	0	0	0	0	0	0	0	0	0	0	0	0	0	0	0	0	0	0	0	0	0	0	0	0	0	0	0	0	0.0409165
ORF1ab_L477S	0	0	0	0	0	0	1.92308	0	0	0	0	0	0	0	0	0	0	0	0	0	0	0	0	0	0	0	0	0	0	0	0	0	0	0	0	0	0	0	0	0	0	0	0	0	0	0	0	0.0409165
ORF6_R20S	0	0	0	0	0	0	1.92308	0	0	0	0	0	0	0	0	0	0	0	0	0	0	0	0	0	0	0	0	0	0	0	0	0	0	0	0	0	0	0	0	0	0	0	0	0	0	0	0	0.0409165
ORF1ab_W2327C	0	0	0	0	0	0	1.92308	0	0	0	0	0	0	0	0	0	0	0	0	0	0	0	0	0	0	0	0	0	0	0	0	0	0	0	0	0	0	0	0	0	0	0	0	0	0	0	0	0.0409165
ORF1ab_T4083M	0	0	0	0	0	0	1.92308	0	0	0	0	0	0	0	0	0	0	0	0	0	0	0	0	0	0	0	0	0	0	0	0	0	0	0	0	0	0	0	0	0	0	0	0	0	0	0	0	0.0409165
ORF1ab_silent_13701	0	0	0	0	0	0	1.92308	0	0	0	0	0	0	0	0	0	0	0	0	0	0	0	0	0	0	0	0	0	0	0	0	0	0	0	0	0	0	0	0	0	0	0	0	0	0	0	0	0.0409165
ORF1ab_S355Y	0	0	0	0	0	0	1.92308	0	0	0	0	0	0	0	0	0	0	0	0	0	0	0	0	0	0	0	0	0	0	0	0	0	0	0	0	0	0	0	0	0	0	0	0	0	0	0	0	0.0409165
ORF1ab_N2187D	0	0	0	0	0	0	1.92308	0	0	0	0	0	0	0	0	0	0	0	0	0	0	0	0	0	0	0	0	0	0	0	0	0	0	0	0	0	0	0	0	0	0	0	0	0	0	0	0	0.0409165
ORF1ab_H338L	0	0	0	0	0	0	1.92308	0	0	0	0	0	0	0	0	0	0	0	0	0	0	0	0	0	0	0	0	0	0	0	0	0	0	0	0	0	0	0	0	0	0	0	0	0	0	0	0	0.0409165
ORF1ab_A2811V	0	0	0	0	0	0	1.92308	0	0	0	0	0	0	0	0	0	0	0	0	0	0	0	0	0	0	0	0	0	0	0	0	0	0	0	0	0	0	0	0	0	0	0	0	0	0	0	0	0.0409165
ORF1ab_silent_20682	0	0	0	0	0	0	1.92308	0	0	0	0	0	0	0	0	0	0	0	0	0	0	0	0	0	0	0	0	0	0	0	0	0	0	0	0	0	0	0	0	0	0	0	0	0	0	0	0	0.0409165
N_S197L	0.37037	0	0	0	0	0	0	0	0	0	0	0	0	0	0	0	0	0	0	0	0	0	0	0	0	0	0	0	0	0	0	0	0	0	0	0	0	0	0	0	0	1.53846	0	0	0	0	0	0.0406134
ORF1ab_silent_8134	0.740741	0	1.16279	0	0	0	0	0	0	0	0	0	0	0	0	0	0	0	0	0	0	0	0	0	0	0	0	0	0	0	0	0	0	0	0	0	0	0	0	0	0	0	0	0	0	0	0	0.0405007
ORF1ab_silent_16914	0.740741	0	1.16279	0	0	0	0	0	0	0	0	0	0	0	0	0	0	0	0	0	0	0	0	0	0	0	0	0	0	0	0	0	0	0	0	0	0	0	0	0	0	0	0	0	0	0	0	0.0405007
ORF1ab_S2488F	0	0	0	0	0	0	0	0	0	0	0	0	0	0	0	0	0.102775	0	1.50376	0	0.296736	0	0	0	0	0	0	0	0	0	0	0	0	0	0	0	0	0	0	0	0	0	0	0	0	0	0	0.0404951
ORF1ab_silent_19512	0	0	0	0	0	0	0	0	0	0	0	0	0	0	0	0	1.13052	0	0.75188	0	0	0	0	0	0	0	0	0	0	0	0	0	0	0	0	0	0	0	0	0	0	0	0	0	0	0	0	0.0400511
ORF1ab_silent_12466	1.85185	0	0	0	0	0	0	0	0	0	0	0	0	0	0	0	0	0	0	0	0	0	0	0	0	0	0	0	0	0	0	0	0	0	0	0	0	0	0	0	0	0	0	0	0	0	0	0.0394011
ORF1ab_I3148V	1.85185	0	0	0	0	0	0	0	0	0	0	0	0	0	0	0	0	0	0	0	0	0	0	0	0	0	0	0	0	0	0	0	0	0	0	0	0	0	0	0	0	0	0	0	0	0	0	0.0394011
ORF1ab_silent_11947	1.85185	0	0	0	0	0	0	0	0	0	0	0	0	0	0	0	0	0	0	0	0	0	0	0	0	0	0	0	0	0	0	0	0	0	0	0	0	0	0	0	0	0	0	0	0	0	0	0.0394011
E_silent_26427	1.85185	0	0	0	0	0	0	0	0	0	0	0	0	0	0	0	0	0	0	0	0	0	0	0	0	0	0	0	0	0	0	0	0	0	0	0	0	0	0	0	0	0	0	0	0	0	0	0.0394011
ORF1ab_silent_12775	1.85185	0	0	0	0	0	0	0	0	0	0	0	0	0	0	0	0	0	0	0	0	0	0	0	0	0	0	0	0	0	0	0	0	0	0	0	0	0	0	0	0	0	0	0	0	0	0	0.0394011
N_silent_29212	1.85185	0	0	0	0	0	0	0	0	0	0	0	0	0	0	0	0	0	0	0	0	0	0	0	0	0	0	0	0	0	0	0	0	0	0	0	0	0	0	0	0	0	0	0	0	0	0	0.0394011
ORF1ab_V3683I	0	0	0	0	0	0	0	0	0	0	0	0	0	0	0	0	1.84995	0	0	0	0	0	0	0	0	0	0	0	0	0	0	0	0	0	0	0	0	0	0	0	0	0	0	0	0	0	0	0.0393606
ORF6_F7Y	0	0	0	0	0	0	0	0	0	0	0	0	0	0	0	0	1.84995	0	0	0	0	0	0	0	0	0	0	0	0	0	0	0	0	0	0	0	0	0	0	0	0	0	0	0	0	0	0	0.0393606
S_silent_23986	0	0	0	0	0	0	0	0	0	0	0	0	0	0	0	0	1.84995	0	0	0	0	0	0	0	0	0	0	0	0	0	0	0	0	0	0	0	0	0	0	0	0	0	0	0	0	0	0	0.0393606
S_del_3_21995	0	0	0	0	0	0	0	0	0	0	0	0	0	0	0	0	0.4111	0	0	1.42857	0	0	0	0	0	0	0	0	0	0	0	0	0	0	0	0	0	0	0	0	0	0	0	0	0	0	0	0.0391419
ORF1ab_P1645L	0	0	0	0	0	0	0	0	0	0	0	0	0	0	0	0	0	0	0	0	0.296736	0	0	0	0	0	0	0	0	0	0	0	0	0	0	0	0	0	0	0	0	1.53846	0	0	0	0	0	0.0390468
ORF1ab_silent_5053	0	0	0	0	0	0	0	0	0	0	0	0	0	0	0	0	0	0	0	0	0.296736	0	0	0	0	0	0	0	0	0	0	0	0	0	0	0	0	0	0	0	0	1.53846	0	0	0	0	0	0.0390468
S_A647S	0	0	0	0	0	0	0	0	0	0	0	0	0	0	0	0	0	0	0	0	0.296736	0	0	0	0	0	0	0	0	0	0	0	0	0	0	0	0	0	0	0	0	1.53846	0	0	0	0	0	0.0390468
N_silent_29144	0	0	0	0	0	0	0	0	0	0	0	0	0	0	0	1.72414	0.102775	0	0	0	0	0	0	0	0	0	0	0	0	0	0	0	0	0	0	0	0	0	0	0	0	0	0	0	0	0	0	0.0388705
S_V622F	0	0	0	0	0	0	0	0	0	0	0	0	0	0	0	1.72414	0.102775	0	0	0	0	0	0	0	0	0	0	0	0	0	0	0	0	0	0	0	0	0	0	0	0	0	0	0	0	0	0	0.0388705
N_G34W	0	0	0	0	0	0	0	0	0	0	0	0	0	0	0	1.72414	0.102775	0	0	0	0	0	0	0	0	0	0	0	0	0	0	0	0	0	0	0	0	0	0	0	0	0	0	0	0	0	0	0.0388705
ORF7b_silent_27812	0	0	0	0	0	0	0	0	0	0	0	0	0	0	0	1.72414	0.102775	0	0	0	0	0	0	0	0	0	0	0	0	0	0	0	0	0	0	0	0	0	0	0	0	0	0	0	0	0	0	0.0388705
ORF1ab_silent_745	0	0	0	0	0	0	0	0	0	0	0	0	0	0	0	1.72414	0.102775	0	0	0	0	0	0	0	0	0	0	0	0	0	0	0	0	0	0	0	0	0	0	0	0	0	0	0	0	0	0	0.0388705
N_G96C	0	0	0	0	0	0	0	0	0	0	0	0	0	0	0	1.72414	0.102775	0	0	0	0	0	0	0	0	0	0	0	0	0	0	0	0	0	0	0	0	0	0	0	0	0	0	0	0	0	0	0.0388705
ORF1ab_silent_1426	0	0	0	0	0	0	0	0	0	0	0	0	0	0	0	0	0.308325	0	1.50376	0	0	0	0	0	0	0	0	0	0	0	0	0	0	0	0	0	0	0	0	0	0	0	0	0	0	0	0	0.038555
ORF1ab_silent_18264	0	0	0	0	0	0	0	0	0	0	0	0	0	0	0	0	0.308325	0	1.50376	0	0	0	0	0	0	0	0	0	0	0	0	0	0	0	0	0	0	0	0	0	0	0	0	0	0	0	0	0.038555
ORF1ab_M454I	0	0	0	0	0	0	0	0	0	0	0	0	0	0	0	0	0	0	1.50376	0	0.296736	0	0	0	0	0	0	0	0	0	0	0	0	0	0	0	0	0	0	0	0	0	0	0	0	0	0	0.0383084
ORF1ab_D139N	0.37037	0	0	0	0	0	0	0	0	0	0	0	0	0	0	0	0	0	0	1.42857	0	0	0	0	0	0	0	0	0	0	0	0	0	0	0	0	0	0	0	0	0	0	0	0	0	0	0	0.0382754
ORF1ab_silent_4891	0.37037	0	0	0	0	0	0	0	0	0	0	0	0	0	0	0	0	0	0	1.42857	0	0	0	0	0	0	0	0	0	0	0	0	0	0	0	0	0	0	0	0	0	0	0	0	0	0	0	0.0382754
ORF1ab_S1361P	0.37037	0	0	0	0	0	0	0	0	0	0	0	0	0	0	0	0	0	0	1.42857	0	0	0	0	0	0	0	0	0	0	0	0	0	0	0	0	0	0	0	0	0	0	0	0	0	0	0	0.0382754
ORF1ab_H374Y	0.37037	0	0	0	0	0	0	0	0	0	0	0	0	0	0	0	0	0	0	1.42857	0	0	0	0	0	0	0	0	0	0	0	0	0	0	0	0	0	0	0	0	0	0	0	0	0	0	0	0.0382754
S_S691F	0.37037	0	0	0	0	0	0	0	0	0	0	0	0	0	0	0	0	0	0	1.42857	0	0	0	0	0	0	0	0	0	0	0	0	0	0	0	0	0	0	0	0	0	0	0	0	0	0	0	0.0382754
ORF1ab_Q2556K	0	0	0	0	0	0	0	0	0	0	0	0	0	0	0	0	0	0	0	0	1.78042	0	0	0	0	0	0	0	0	0	0	0	0	0	0	0	0	0	0	0	0	0	0	0	0	0	0	0.0378812
ORF1ab_I3779T	0	0	0	0	0	0	0	0	0	0	0	0	0	0	0	0	0	0	0	0	1.78042	0	0	0	0	0	0	0	0	0	0	0	0	0	0	0	0	0	0	0	0	0	0	0	0	0	0	0.0378812
S_M153T	0	0	0	0	0	0	0	0	0	0	0	0	0	0	0	0	1.74717	0	0	0	0	0	0	0	0	0	0	0	0	0	0	0	0	0	0	0	0	0	0	0	0	0	0	0	0	0	0	0.0371739
ORF1ab_silent_11074	0	0	0	0	0	0	0	0	0	0	0	0	0	0	0	0	0.102775	0	0.75188	0	0.890208	0	0	0	0	0	0	0	0	0	0	0	0	0	0	0	0	0	0	0	0	0	0	0	0	0	0	0.0371247
S_D427N	0	0	0	0	0	0	0	0	0	0	0	0	0	0	0	0	0.20555	0	0	0	0	0	0	0	0	0	0	0	0	0	0	0	0	0	0	0	0	0	0	0	0	1.53846	0	0	0	0	0	0.0371066
ORF1ab_silent_2062	0	0	0	0	0	0	0	0	0	0	0	0	0	0	0	0	0.308325	0	0	1.42857	0	0	0	0	0	0	0	0	0	0	0	0	0	0	0	0	0	0	0	0	0	0	0	0	0	0	0	0.0369552
ORF1ab_R2613N	0	0	0	0	0	0	0	0	0	0	0	0	0	0	0	0	0.308325	0	0	1.42857	0	0	0	0	0	0	0	0	0	0	0	0	0	0	0	0	0	0	0	0	0	0	0	0	0	0	0	0.0369552
ORF1ab_silent_1387	0.37037	0	0	0	0	0	0	0	0	0	0	0	0	0	0	0	0.308325	0	0.75188	0	0.296736	0	0	0	0	0	0	0	0	0	0	0	0	0	0	0	0	0	0	0	0	0	0	0	0	0	0	0.0367513
ORF1ab_silent_17019	0	0	0	0	0	0	0	0	0	0	0	0	0	0	0	1.72414	0	0	0	0	0	0	0	0	0	0	0	0	0	0	0	0	0	0	0	0	0	0	0	0	0	0	0	0	0	0	0	0.0366838
ORF1ab_G1100V	0	0	0	0	0	0	0	0	0	0	0	0	0	0	0	1.72414	0	0	0	0	0	0	0	0	0	0	0	0	0	0	0	0	0	0	0	0	0	0	0	0	0	0	0	0	0	0	0	0.0366838
ORF1ab_L251F	0	0	0	0	0	0	0	0	0	0	0	0	0	0	0	1.72414	0	0	0	0	0	0	0	0	0	0	0	0	0	0	0	0	0	0	0	0	0	0	0	0	0	0	0	0	0	0	0	0.0366838
ORF1ab_silent_2053	0	0	0	0	0	0	0	0	0	0	0	0	0	0	0	1.72414	0	0	0	0	0	0	0	0	0	0	0	0	0	0	0	0	0	0	0	0	0	0	0	0	0	0	0	0	0	0	0	0.0366838
ORF1ab_S3149F	0	0	0	0	0	0	0	0	0	0	0	0	0	0	0	1.72414	0	0	0	0	0	0	0	0	0	0	0	0	0	0	0	0	0	0	0	0	0	0	0	0	0	0	0	0	0	0	0	0.0366838
S_silent_24502	0	0	0	0	0	0	0	0	0	0	0	0	0	0	0	1.72414	0	0	0	0	0	0	0	0	0	0	0	0	0	0	0	0	0	0	0	0	0	0	0	0	0	0	0	0	0	0	0	0.0366838
ORF1ab_A968V	0	0	0	0	0	0	0	0	0	0	0	0	0	0	0	1.72414	0	0	0	0	0	0	0	0	0	0	0	0	0	0	0	0	0	0	0	0	0	0	0	0	0	0	0	0	0	0	0	0.0366838
S_G932R	0	0	0	0	0	0	0	0	0	0	0	0	0	0	0	1.72414	0	0	0	0	0	0	0	0	0	0	0	0	0	0	0	0	0	0	0	0	0	0	0	0	0	0	0	0	0	0	0	0.0366838
ORF1ab_A421T	0	0	0	0	0	0	0	0	0	0	0	0	0	0	0	1.72414	0	0	0	0	0	0	0	0	0	0	0	0	0	0	0	0	0	0	0	0	0	0	0	0	0	0	0	0	0	0	0	0.0366838
ORF3a_T12I	0	0	0	0	0	0	0	0	0	0	0	0	0	0	0	1.72414	0	0	0	0	0	0	0	0	0	0	0	0	0	0	0	0	0	0	0	0	0	0	0	0	0	0	0	0	0	0	0	0.0366838
ORF1ab_I2712T	0	0	0	0	0	0	0	0	0	0	0	0	0	0	0	1.72414	0	0	0	0	0	0	0	0	0	0	0	0	0	0	0	0	0	0	0	0	0	0	0	0	0	0	0	0	0	0	0	0.0366838
N_S193N	0	0	0	0	0	0	0	0	0	0	0	0	0	0	0	1.72414	0	0	0	0	0	0	0	0	0	0	0	0	0	0	0	0	0	0	0	0	0	0	0	0	0	0	0	0	0	0	0	0.0366838
ORF1ab_T224A	0	0	0	0	0	0	0	0	0	0	0	0	0	0	0	1.72414	0	0	0	0	0	0	0	0	0	0	0	0	0	0	0	0	0	0	0	0	0	0	0	0	0	0	0	0	0	0	0	0.0366838
ORF1ab_silent_3667	0	0	0	0	0	0	0	0	0	0	0	0	0	0	0	1.72414	0	0	0	0	0	0	0	0	0	0	0	0	0	0	0	0	0	0	0	0	0	0	0	0	0	0	0	0	0	0	0	0.0366838
ORF1ab_M785I	0	0	0	0	0	0	0	0	0	0	0	0	0	0	0	1.72414	0	0	0	0	0	0	0	0	0	0	0	0	0	0	0	0	0	0	0	0	0	0	0	0	0	0	0	0	0	0	0	0.0366838
ORF1ab_Y1169H	0	0	0	0	0	0	0	0	0	0	0	0	0	0	0	1.72414	0	0	0	0	0	0	0	0	0	0	0	0	0	0	0	0	0	0	0	0	0	0	0	0	0	0	0	0	0	0	0	0.0366838
ORF1ab_silent_18576	0	0	0	0	0	0	0	0	0	0	0	0	0	0	0	1.72414	0	0	0	0	0	0	0	0	0	0	0	0	0	0	0	0	0	0	0	0	0	0	0	0	0	0	0	0	0	0	0	0.0366838
S_silent_23917	0	0	0	0	0	0	0	0	0	0	0	0	0	0	0	1.72414	0	0	0	0	0	0	0	0	0	0	0	0	0	0	0	0	0	0	0	0	0	0	0	0	0	0	0	0	0	0	0	0.0366838
intergenic_del_22_29751	0	0	0	0	0	0	0	0	0	0	0	0	0	0	0	1.72414	0	0	0	0	0	0	0	0	0	0	0	0	0	0	0	0	0	0	0	0	0	0	0	0	0	0	0	0	0	0	0	0.0366838
ORF1ab_K2395Q	0	0	0	0	0	0	0	0	0	0	0	0	0	0	0	1.72414	0	0	0	0	0	0	0	0	0	0	0	0	0	0	0	0	0	0	0	0	0	0	0	0	0	0	0	0	0	0	0	0.0366838
S_del_12_21982	0	0	0	0	0	0	0	0	0	0	0	0	0	0	0	1.72414	0	0	0	0	0	0	0	0	0	0	0	0	0	0	0	0	0	0	0	0	0	0	0	0	0	0	0	0	0	0	0	0.0366838
N_Q229R	0	0	0	0	0	0	0	0	0	0	0	0	0	0	0	1.72414	0	0	0	0	0	0	0	0	0	0	0	0	0	0	0	0	0	0	0	0	0	0	0	0	0	0	0	0	0	0	0	0.0366838
ORF1ab_V1574I	0	0	0	0	0	0	0	0	0	0	0	0	0	0	0	1.72414	0	0	0	0	0	0	0	0	0	0	0	0	0	0	0	0	0	0	0	0	0	0	0	0	0	0	0	0	0	0	0	0.0366838
ORF1ab_S2731G	0	0	0	0	0	0	0	0	0	0	0	0	0	0	0	1.72414	0	0	0	0	0	0	0	0	0	0	0	0	0	0	0	0	0	0	0	0	0	0	0	0	0	0	0	0	0	0	0	0.0366838
ORF1ab_silent_11077	0	0	0	0	0	0	0	0	0	0	0	0	0	0	0	1.72414	0	0	0	0	0	0	0	0	0	0	0	0	0	0	0	0	0	0	0	0	0	0	0	0	0	0	0	0	0	0	0	0.0366838
M_silent_26624	0	0	0	0	0	0	0	0	0	0	0	0	0	0	0	1.72414	0	0	0	0	0	0	0	0	0	0	0	0	0	0	0	0	0	0	0	0	0	0	0	0	0	0	0	0	0	0	0	0.0366838
ORF1ab_M2374T	0	0	0	0	0	0	0	0	0	0	0	0	0	0	0	1.72414	0	0	0	0	0	0	0	0	0	0	0	0	0	0	0	0	0	0	0	0	0	0	0	0	0	0	0	0	0	0	0	0.0366838
ORF3a_silent_26219	0	0	0	0	0	0	0	0	0	0	0	0	0	0	0	1.72414	0	0	0	0	0	0	0	0	0	0	0	0	0	0	0	0	0	0	0	0	0	0	0	0	0	0	0	0	0	0	0	0.0366838
ORF3a_R68I	0	0	0	0	0	0	0	0	0	0	0	0	0	0	0	1.72414	0	0	0	0	0	0	0	0	0	0	0	0	0	0	0	0	0	0	0	0	0	0	0	0	0	0	0	0	0	0	0	0.0366838
E_silent_26289	0	0	0	0	0	0	0	0	0	0	0	0	0	0	0	1.72414	0	0	0	0	0	0	0	0	0	0	0	0	0	0	0	0	0	0	0	0	0	0	0	0	0	0	0	0	0	0	0	0.0366838
ORF1ab_silent_9106	0	0	0	0	0	0	0	0	0	0	0	0	0	0	0	1.72414	0	0	0	0	0	0	0	0	0	0	0	0	0	0	0	0	0	0	0	0	0	0	0	0	0	0	0	0	0	0	0	0.0366838
ORF1ab_silent_12418	0	0	0	0	0	0	0	0	0	0	0	0	0	0	0	1.72414	0	0	0	0	0	0	0	0	0	0	0	0	0	0	0	0	0	0	0	0	0	0	0	0	0	0	0	0	0	0	0	0.0366838
N_S255F	0	0	0	0	0	0	0	0	0	0	0	0	0	0	0	1.72414	0	0	0	0	0	0	0	0	0	0	0	0	0	0	0	0	0	0	0	0	0	0	0	0	0	0	0	0	0	0	0	0.0366838
ORF3a_G174D	0	0	0	0	0	0	0	0	0	0	0	0	0	0	0	1.72414	0	0	0	0	0	0	0	0	0	0	0	0	0	0	0	0	0	0	0	0	0	0	0	0	0	0	0	0	0	0	0	0.0366838
ORF1ab_T2825I	0	0	0	0	0	0	0	0	0	0	0	0	0	0	0	1.72414	0	0	0	0	0	0	0	0	0	0	0	0	0	0	0	0	0	0	0	0	0	0	0	0	0	0	0	0	0	0	0	0.0366838
ORF1ab_V2892F	0	0	0	0	0	0	0	0	0	0	0	0	0	0	0	1.72414	0	0	0	0	0	0	0	0	0	0	0	0	0	0	0	0	0	0	0	0	0	0	0	0	0	0	0	0	0	0	0	0.0366838
ORF1ab_silent_1420	0	0	0	0	0	0	0	0	0	0	0	0	0	0	0	1.72414	0	0	0	0	0	0	0	0	0	0	0	0	0	0	0	0	0	0	0	0	0	0	0	0	0	0	0	0	0	0	0	0.0366838
ORF1ab_del_1_2672	0	0	0	0	0	0	0	0	0	0	0	0	0	0	0	1.72414	0	0	0	0	0	0	0	0	0	0	0	0	0	0	0	0	0	0	0	0	0	0	0	0	0	0	0	0	0	0	0	0.0366838
ORF1ab_E855D	0	0	0	0	0	0	0	0	0	0	0	0	0	0	0	1.72414	0	0	0	0	0	0	0	0	0	0	0	0	0	0	0	0	0	0	0	0	0	0	0	0	0	0	0	0	0	0	0	0.0366838
ORF1ab_G1548V	0	0	0	0	0	0	0	0	0	0	0	0	0	0	0	1.72414	0	0	0	0	0	0	0	0	0	0	0	0	0	0	0	0	0	0	0	0	0	0	0	0	0	0	0	0	0	0	0	0.0366838
ORF1ab_V1574L	0	0	0	0	0	0	0	0	0	0	0	0	0	0	0	1.72414	0	0	0	0	0	0	0	0	0	0	0	0	0	0	0	0	0	0	0	0	0	0	0	0	0	0	0	0	0	0	0	0.0366838
ORF1ab_E171*	0	0	0	0	0	0	0	0	0	0	0	0	0	0	0	1.72414	0	0	0	0	0	0	0	0	0	0	0	0	0	0	0	0	0	0	0	0	0	0	0	0	0	0	0	0	0	0	0	0.0366838
ORF1ab_G194V	0	0	0	0	0	0	0	0	0	0	0	0	0	0	0	1.72414	0	0	0	0	0	0	0	0	0	0	0	0	0	0	0	0	0	0	0	0	0	0	0	0	0	0	0	0	0	0	0	0.0366838
ORF1ab_P1664L	0	0	0	0	0	0	0	0	0	0	0	0	0	0	0	1.72414	0	0	0	0	0	0	0	0	0	0	0	0	0	0	0	0	0	0	0	0	0	0	0	0	0	0	0	0	0	0	0	0.0366838
ORF1ab_R2189L	0	0	0	0	0	0	0	0	0	0	0	0	0	0	0	1.72414	0	0	0	0	0	0	0	0	0	0	0	0	0	0	0	0	0	0	0	0	0	0	0	0	0	0	0	0	0	0	0	0.0366838
ORF1ab_V2192F	0	0	0	0	0	0	0	0	0	0	0	0	0	0	0	1.72414	0	0	0	0	0	0	0	0	0	0	0	0	0	0	0	0	0	0	0	0	0	0	0	0	0	0	0	0	0	0	0	0.0366838
ORF1ab_G2197V	0	0	0	0	0	0	0	0	0	0	0	0	0	0	0	1.72414	0	0	0	0	0	0	0	0	0	0	0	0	0	0	0	0	0	0	0	0	0	0	0	0	0	0	0	0	0	0	0	0.0366838
ORF1ab_R2483I	0	0	0	0	0	0	0	0	0	0	0	0	0	0	0	1.72414	0	0	0	0	0	0	0	0	0	0	0	0	0	0	0	0	0	0	0	0	0	0	0	0	0	0	0	0	0	0	0	0.0366838
ORF1ab_W2485C	0	0	0	0	0	0	0	0	0	0	0	0	0	0	0	1.72414	0	0	0	0	0	0	0	0	0	0	0	0	0	0	0	0	0	0	0	0	0	0	0	0	0	0	0	0	0	0	0	0.0366838
S_D830Y	0	0	0	0	0	0	0	0	0	0	0	0	0	0	0	1.72414	0	0	0	0	0	0	0	0	0	0	0	0	0	0	0	0	0	0	0	0	0	0	0	0	0	0	0	0	0	0	0	0.0366838
S_del_3_25133	0	0	0	0	0	0	0	0	0	0	0	0	0	0	0	1.72414	0	0	0	0	0	0	0	0	0	0	0	0	0	0	0	0	0	0	0	0	0	0	0	0	0	0	0	0	0	0	0	0.0366838
S_W1214C	0	0	0	0	0	0	0	0	0	0	0	0	0	0	0	1.72414	0	0	0	0	0	0	0	0	0	0	0	0	0	0	0	0	0	0	0	0	0	0	0	0	0	0	0	0	0	0	0	0.0366838
ORF7a_E92K	0	0	0	0	0	0	0	0	0	0	0	0	0	0	0	1.72414	0	0	0	0	0	0	0	0	0	0	0	0	0	0	0	0	0	0	0	0	0	0	0	0	0	0	0	0	0	0	0	0.0366838
N_Q418*	0	0	0	0	0	0	0	0	0	0	0	0	0	0	0	1.72414	0	0	0	0	0	0	0	0	0	0	0	0	0	0	0	0	0	0	0	0	0	0	0	0	0	0	0	0	0	0	0	0.0366838
ORF1ab_silent_13378	0	0	0	0	0	0	0	0	0	0	0	0	0	0	0	1.72414	0	0	0	0	0	0	0	0	0	0	0	0	0	0	0	0	0	0	0	0	0	0	0	0	0	0	0	0	0	0	0	0.0366838
ORF1ab_silent_18066	0	0	0	0	0	0	0	0	0	0	0	0	0	0	0	1.72414	0	0	0	0	0	0	0	0	0	0	0	0	0	0	0	0	0	0	0	0	0	0	0	0	0	0	0	0	0	0	0	0.0366838
ORF1ab_G1772V	0	0	0	0	0	0	0	0	0	0	0	0	0	0	0	1.72414	0	0	0	0	0	0	0	0	0	0	0	0	0	0	0	0	0	0	0	0	0	0	0	0	0	0	0	0	0	0	0	0.0366838
S_silent_22450	0	0	0	0	0	0	0	0	0	0	0	0	0	0	0	1.72414	0	0	0	0	0	0	0	0	0	0	0	0	0	0	0	0	0	0	0	0	0	0	0	0	0	0	0	0	0	0	0	0.0366838
ORF1ab_silent_15774	0	0	0	0	0	0	0	0	0	0	0	0	0	0	0	1.72414	0	0	0	0	0	0	0	0	0	0	0	0	0	0	0	0	0	0	0	0	0	0	0	0	0	0	0	0	0	0	0	0.0366838
S_del_3_22294	0	0	0	0	0	0	0	0	0	0	0	0	0	0	0	1.72414	0	0	0	0	0	0	0	0	0	0	0	0	0	0	0	0	0	0	0	0	0	0	0	0	0	0	0	0	0	0	0	0.0366838
ORF1ab_T1171I	0	0	0	0	0	0	0	0	0	0	0	0	0	0	0	1.72414	0	0	0	0	0	0	0	0	0	0	0	0	0	0	0	0	0	0	0	0	0	0	0	0	0	0	0	0	0	0	0	0.0366838
ORF1ab_silent_16731	0	0	0	0	0	0	0	0	0	0	0	0	0	0	0	1.72414	0	0	0	0	0	0	0	0	0	0	0	0	0	0	0	0	0	0	0	0	0	0	0	0	0	0	0	0	0	0	0	0.0366838
N_T296I	0	0	0	0	0	0	0	0	0	0	0	0	0	0	0	1.72414	0	0	0	0	0	0	0	0	0	0	0	0	0	0	0	0	0	0	0	0	0	0	0	0	0	0	0	0	0	0	0	0.0366838
ORF1ab_I1468T	0	0	0	0	0	0	0	0	0	0	0	0	0	0	0	1.72414	0	0	0	0	0	0	0	0	0	0	0	0	0	0	0	0	0	0	0	0	0	0	0	0	0	0	0	0	0	0	0	0.0366838
ORF1ab_A1392S	0	0	0	0	0	0	0	0	0	0	0	0	0	0	0	1.72414	0	0	0	0	0	0	0	0	0	0	0	0	0	0	0	0	0	0	0	0	0	0	0	0	0	0	0	0	0	0	0	0.0366838
E_S55F	0	0	0	0	0	0	0	0	0	0	0	0	0	0	0	1.72414	0	0	0	0	0	0	0	0	0	0	0	0	0	0	0	0	0	0	0	0	0	0	0	0	0	0	0	0	0	0	0	0.0366838
N_G164V	0	0	0	0	0	0	0	0	0	0	0	0	0	0	0	1.72414	0	0	0	0	0	0	0	0	0	0	0	0	0	0	0	0	0	0	0	0	0	0	0	0	0	0	0	0	0	0	0	0.0366838
ORF1ab_silent_11606	0	0	0	0	0	0	0	0	0	0	0	0	0	0	0	1.72414	0	0	0	0	0	0	0	0	0	0	0	0	0	0	0	0	0	0	0	0	0	0	0	0	0	0	0	0	0	0	0	0.0366838
N_T379I	0	0	0	0	0	0	0	0	0	0	0	0	0	0	0	1.72414	0	0	0	0	0	0	0	0	0	0	0	0	0	0	0	0	0	0	0	0	0	0	0	0	0	0	0	0	0	0	0	0.0366838
ORF1ab_E4097K	0	0	0	0	0	0	0	0	0	0	0	0	0	0	0	1.72414	0	0	0	0	0	0	0	0	0	0	0	0	0	0	0	0	0	0	0	0	0	0	0	0	0	0	0	0	0	0	0	0.0366838
S_V6I	0	0	0	0	0	0	0	0	0	0	0	0	0	0	0	1.72414	0	0	0	0	0	0	0	0	0	0	0	0	0	0	0	0	0	0	0	0	0	0	0	0	0	0	0	0	0	0	0	0.0366838
ORF1ab_silent_2014	0	0	0	0	0	0	0	0	0	0	0	0	0	0	0	1.72414	0	0	0	0	0	0	0	0	0	0	0	0	0	0	0	0	0	0	0	0	0	0	0	0	0	0	0	0	0	0	0	0.0366838
ORF1ab_N2461S	0	0	0	0	0	0	0	0	0	0	0	0	0	0	0	1.72414	0	0	0	0	0	0	0	0	0	0	0	0	0	0	0	0	0	0	0	0	0	0	0	0	0	0	0	0	0	0	0	0.0366838
ORF1ab_F2328V	0	0	0	0	0	0	0	0	0	0	0	0	0	0	0	1.72414	0	0	0	0	0	0	0	0	0	0	0	0	0	0	0	0	0	0	0	0	0	0	0	0	0	0	0	0	0	0	0	0.0366838
ORF1ab_L198P	0	0	0	0	0	0	0	0	0	0	0	0	0	0	0	1.72414	0	0	0	0	0	0	0	0	0	0	0	0	0	0	0	0	0	0	0	0	0	0	0	0	0	0	0	0	0	0	0	0.0366838
ORF1ab_M321I	0	0	0	0	0	0	0	0	0	0	0	0	0	0	0	1.72414	0	0	0	0	0	0	0	0	0	0	0	0	0	0	0	0	0	0	0	0	0	0	0	0	0	0	0	0	0	0	0	0.0366838
ORF1ab_A541S	0	0	0	0	0	0	0	0	0	0	0	0	0	0	0	1.72414	0	0	0	0	0	0	0	0	0	0	0	0	0	0	0	0	0	0	0	0	0	0	0	0	0	0	0	0	0	0	0	0.0366838
ORF1ab_E938D	0	0	0	0	0	0	0	0	0	0	0	0	0	0	0	1.72414	0	0	0	0	0	0	0	0	0	0	0	0	0	0	0	0	0	0	0	0	0	0	0	0	0	0	0	0	0	0	0	0.0366838
ORF1ab_N997Y	0	0	0	0	0	0	0	0	0	0	0	0	0	0	0	1.72414	0	0	0	0	0	0	0	0	0	0	0	0	0	0	0	0	0	0	0	0	0	0	0	0	0	0	0	0	0	0	0	0.0366838
ORF1ab_G1644C	0	0	0	0	0	0	0	0	0	0	0	0	0	0	0	1.72414	0	0	0	0	0	0	0	0	0	0	0	0	0	0	0	0	0	0	0	0	0	0	0	0	0	0	0	0	0	0	0	0.0366838
ORF1ab_G1705A	0	0	0	0	0	0	0	0	0	0	0	0	0	0	0	1.72414	0	0	0	0	0	0	0	0	0	0	0	0	0	0	0	0	0	0	0	0	0	0	0	0	0	0	0	0	0	0	0	0.0366838
ORF1ab_A1983T	0	0	0	0	0	0	0	0	0	0	0	0	0	0	0	1.72414	0	0	0	0	0	0	0	0	0	0	0	0	0	0	0	0	0	0	0	0	0	0	0	0	0	0	0	0	0	0	0	0.0366838
ORF1ab_silent_6418	0	0	0	0	0	0	0	0	0	0	0	0	0	0	0	1.72414	0	0	0	0	0	0	0	0	0	0	0	0	0	0	0	0	0	0	0	0	0	0	0	0	0	0	0	0	0	0	0	0.0366838
ORF1ab_G2403C	0	0	0	0	0	0	0	0	0	0	0	0	0	0	0	1.72414	0	0	0	0	0	0	0	0	0	0	0	0	0	0	0	0	0	0	0	0	0	0	0	0	0	0	0	0	0	0	0	0.0366838
ORF1ab_C2459S	0	0	0	0	0	0	0	0	0	0	0	0	0	0	0	1.72414	0	0	0	0	0	0	0	0	0	0	0	0	0	0	0	0	0	0	0	0	0	0	0	0	0	0	0	0	0	0	0	0.0366838
ORF1ab_M2674L	0	0	0	0	0	0	0	0	0	0	0	0	0	0	0	1.72414	0	0	0	0	0	0	0	0	0	0	0	0	0	0	0	0	0	0	0	0	0	0	0	0	0	0	0	0	0	0	0	0.0366838
ORF1ab_S3386F	0	0	0	0	0	0	0	0	0	0	0	0	0	0	0	1.72414	0	0	0	0	0	0	0	0	0	0	0	0	0	0	0	0	0	0	0	0	0	0	0	0	0	0	0	0	0	0	0	0.0366838
ORF1ab_V3660M	0	0	0	0	0	0	0	0	0	0	0	0	0	0	0	1.72414	0	0	0	0	0	0	0	0	0	0	0	0	0	0	0	0	0	0	0	0	0	0	0	0	0	0	0	0	0	0	0	0.0366838
ORF1ab_L3900F	0	0	0	0	0	0	0	0	0	0	0	0	0	0	0	1.72414	0	0	0	0	0	0	0	0	0	0	0	0	0	0	0	0	0	0	0	0	0	0	0	0	0	0	0	0	0	0	0	0.0366838
ORF1ab_L4064I	0	0	0	0	0	0	0	0	0	0	0	0	0	0	0	1.72414	0	0	0	0	0	0	0	0	0	0	0	0	0	0	0	0	0	0	0	0	0	0	0	0	0	0	0	0	0	0	0	0.0366838
ORF1ab_Q4140L	0	0	0	0	0	0	0	0	0	0	0	0	0	0	0	1.72414	0	0	0	0	0	0	0	0	0	0	0	0	0	0	0	0	0	0	0	0	0	0	0	0	0	0	0	0	0	0	0	0.0366838
ORF1ab_V21F	0	0	0	0	0	0	0	0	0	0	0	0	0	0	0	1.72414	0	0	0	0	0	0	0	0	0	0	0	0	0	0	0	0	0	0	0	0	0	0	0	0	0	0	0	0	0	0	0	0.0366838
ORF1ab_E427V	0	0	0	0	0	0	0	0	0	0	0	0	0	0	0	1.72414	0	0	0	0	0	0	0	0	0	0	0	0	0	0	0	0	0	0	0	0	0	0	0	0	0	0	0	0	0	0	0	0.0366838
ORF1ab_Q483H	0	0	0	0	0	0	0	0	0	0	0	0	0	0	0	1.72414	0	0	0	0	0	0	0	0	0	0	0	0	0	0	0	0	0	0	0	0	0	0	0	0	0	0	0	0	0	0	0	0.0366838
ORF1ab_R905W	0	0	0	0	0	0	0	0	0	0	0	0	0	0	0	1.72414	0	0	0	0	0	0	0	0	0	0	0	0	0	0	0	0	0	0	0	0	0	0	0	0	0	0	0	0	0	0	0	0.0366838
ORF1ab_Y1134F	0	0	0	0	0	0	0	0	0	0	0	0	0	0	0	1.72414	0	0	0	0	0	0	0	0	0	0	0	0	0	0	0	0	0	0	0	0	0	0	0	0	0	0	0	0	0	0	0	0.0366838
ORF1ab_E1474*	0	0	0	0	0	0	0	0	0	0	0	0	0	0	0	1.72414	0	0	0	0	0	0	0	0	0	0	0	0	0	0	0	0	0	0	0	0	0	0	0	0	0	0	0	0	0	0	0	0.0366838
ORF1ab_silent_19650	0	0	0	0	0	0	0	0	0	0	0	0	0	0	0	1.72414	0	0	0	0	0	0	0	0	0	0	0	0	0	0	0	0	0	0	0	0	0	0	0	0	0	0	0	0	0	0	0	0.0366838
S_P812T	0	0	0	0	0	0	0	0	0	0	0	0	0	0	0	1.72414	0	0	0	0	0	0	0	0	0	0	0	0	0	0	0	0	0	0	0	0	0	0	0	0	0	0	0	0	0	0	0	0.0366838
S_S1037L	0	0	0	0	0	0	0	0	0	0	0	0	0	0	0	1.72414	0	0	0	0	0	0	0	0	0	0	0	0	0	0	0	0	0	0	0	0	0	0	0	0	0	0	0	0	0	0	0	0.0366838
S_K1157N	0	0	0	0	0	0	0	0	0	0	0	0	0	0	0	1.72414	0	0	0	0	0	0	0	0	0	0	0	0	0	0	0	0	0	0	0	0	0	0	0	0	0	0	0	0	0	0	0	0.0366838
S_Q1208K	0	0	0	0	0	0	0	0	0	0	0	0	0	0	0	1.72414	0	0	0	0	0	0	0	0	0	0	0	0	0	0	0	0	0	0	0	0	0	0	0	0	0	0	0	0	0	0	0	0.0366838
S_silent_25363	0	0	0	0	0	0	0	0	0	0	0	0	0	0	0	1.72414	0	0	0	0	0	0	0	0	0	0	0	0	0	0	0	0	0	0	0	0	0	0	0	0	0	0	0	0	0	0	0	0.0366838
ORF3a_Y215N	0	0	0	0	0	0	0	0	0	0	0	0	0	0	0	1.72414	0	0	0	0	0	0	0	0	0	0	0	0	0	0	0	0	0	0	0	0	0	0	0	0	0	0	0	0	0	0	0	0.0366838
M_P132S	0	0	0	0	0	0	0	0	0	0	0	0	0	0	0	1.72414	0	0	0	0	0	0	0	0	0	0	0	0	0	0	0	0	0	0	0	0	0	0	0	0	0	0	0	0	0	0	0	0.0366838
ORF1ab_del_2_1270	0	0	0	0	0	0	0	0	0	0	0	0	0	0	0	1.72414	0	0	0	0	0	0	0	0	0	0	0	0	0	0	0	0	0	0	0	0	0	0	0	0	0	0	0	0	0	0	0	0.0366838
ORF1ab_silent_4582	0	0	0	0	0	0	0	0	0	0	0	0	0	0	0	0	0.20555	0	1.50376	0	0	0	0	0	0	0	0	0	0	0	0	0	0	0	0	0	0	0	0	0	0	0	0	0	0	0	0	0.0363683
ORF1ab_S3643P	0	0	0	0	0	0	0	0	0	0	0	0	0	0	0	0	0.20555	0	1.50376	0	0	0	0	0	0	0	0	0	0	0	0	0	0	0	0	0	0	0	0	0	0	0	0	0	0	0	0	0.0363683
ORF1ab_A690V	0.740741	0	0	0	0	0	0	0	0	0	0	0	0	0	0	0	0.924974	0	0	0	0	0	0	0	0	0	0	0	0	0	0	0	0	0	0	0	0	0	0	0	0	0	0	0	0	0	0	0.0354407
ORF1ab_silent_6145	0	0	1.16279	0	0	0	0	0	0	0	0	0	0	0	0	0	0.20555	0	0	0	0.296736	0	0	0	0	0	0	0	0	0	0	0	0	0	0	0	0	0	0	0	0	0	0	0	0	0	0	0.0354272
N_silent_29296	0	0	1.16279	0	0	0	0	0	0	0	0	0	0	0	0	0	0.20555	0	0	0	0.296736	0	0	0	0	0	0	0	0	0	0	0	0	0	0	0	0	0	0	0	0	0	0	0	0	0	0	0.0354272
ORF1ab_silent_1957	0	0	0	0	0	0	0	0	0	0	0	0	0	0	0	0	1.6444	0	0	0	0	0	0	0	0	0	0	0	0	0	0	0	0	0	0	0	0	0	0	0	0	0	0	0	0	0	0	0.0349872
ORF1ab_V1291F	0	0	0	0	0	0	0	0	0	0	0	0	0	0	0	0	1.6444	0	0	0	0	0	0	0	0	0	0	0	0	0	0	0	0	0	0	0	0	0	0	0	0	0	0	0	0	0	0	0.0349872
ORF3a_G188C	0	0	0	0	0	0	0	0	0	0	0	0	0	0	0	0	1.6444	0	0	0	0	0	0	0	0	0	0	0	0	0	0	0	0	0	0	0	0	0	0	0	0	0	0	0	0	0	0	0.0349872
ORF1ab_S1695G	0	0	0	0	0	0	0	0	0	0	0	0	0	0	0	0	1.6444	0	0	0	0	0	0	0	0	0	0	0	0	0	0	0	0	0	0	0	0	0	0	0	0	0	0	0	0	0	0	0.0349872
ORF1ab_silent_10450	0.740741	0	0	0	0	0	0	0	0	0	0	0	0	0	0	0	0.308325	0	0	0	0.593472	0	0	0	0	0	0	0	0	0	0	0	0	0	0	0	0	0	0	0	0	0	0	0	0	0	0	0.0349476
ORF1ab_P1427L	0	0	0	0	0	0	0	0	0	0	0	0	0	0	0	0	0	0	0.75188	0	0.890208	0	0	0	0	0	0	0	0	0	0	0	0	0	0	0	0	0	0	0	0	0	0	0	0	0	0	0.034938
S_K147I	0	0	0	0	0	0	0	0	0	0	0	0	0	0	0	0	0	0	0.75188	0	0.890208	0	0	0	0	0	0	0	0	0	0	0	0	0	0	0	0	0	0	0	0	0	0	0	0	0	0	0.034938
S_silent_22858	0	0	0	0	0	0	0	0	0	0	0	0	0	0	0	0	0.102775	0	0	0	0	0	0	0	0	0	0	0	0	0	0	0	0	0	0	0	0	0	0	0	0	1.53846	0	0	0	0	0	0.0349199
ORF1ab_silent_17010	0	0	0	0	0	0	0	0	0	0	0	0	0	0	0	0	0.102775	0	0	0	0	0	0	0	0	0	0	0	0	0	0	0	0	0	0	0	0	0	0	0	0	1.53846	0	0	0	0	0	0.0349199
ORF1ab_silent_7279	0	0	0	0	0	0	0	0	0	0	0	0	0	0	0	0	0.102775	0	0	0	0	0	0	0	0	0	0	0	0	0	0	0	0	0	0	0	0	0	0	0	0	1.53846	0	0	0	0	0	0.0349199
ORF3a_R134C	0	0	0	0	0	0	0	0	0	0	0	0	0	0	0	0	0.102775	0	0	0	0	0	0	0	0	0	0	0	0	0	0	0	0	0	0	0	0	0	0	0	0	1.53846	0	0	0	0	0	0.0349199
S_silent_23296	0	0	0	0	0	0	0	0	0	0	0	0	0	0	0	0	0.20555	0	0	1.42857	0	0	0	0	0	0	0	0	0	0	0	0	0	0	0	0	0	0	0	0	0	0	0	0	0	0	0	0.0347685
ORF8_V33F	0	0	0	0	0	0	0	0	0	0	0	0	0	0	0	0	0.20555	0	0	1.42857	0	0	0	0	0	0	0	0	0	0	0	0	0	0	0	0	0	0	0	0	0	0	0	0	0	0	0	0.0347685
N_M210I	0	0	0	0	0	0	0	0	0	0	0	0	0	0	0	0	0.102775	0	1.50376	0	0	0	0	0	0	0	0	0	0	0	0	0	0	0	0	0	0	0	0	0	0	0	0	0	0	0	0	0.0341816
ORF1ab_silent_991	0	0	0	0	0	0	0	0	0	0	0	0	0	0	0	0	0.102775	0	1.50376	0	0	0	0	0	0	0	0	0	0	0	0	0	0	0	0	0	0	0	0	0	0	0	0	0	0	0	0	0.0341816
M_V23L	0	0	0	0	0	0	0	0	0	0	0	0	0	0	0	0	0.102775	0	1.50376	0	0	0	0	0	0	0	0	0	0	0	0	0	0	0	0	0	0	0	0	0	0	0	0	0	0	0	0	0.0341816
N_L161F	0	0	0	0	0	0	0	0	0	0	0	0	0	0	0	0	0.102775	0	1.50376	0	0	0	0	0	0	0	0	0	0	0	0	0	0	0	0	0	0	0	0	0	0	0	0	0	0	0	0	0.0341816
ORF1ab_silent_14184	0	0	0	0	0	0	0	0	0	0	0	0	0	0	0	0	0.822199	0	0.75188	0	0	0	0	0	0	0	0	0	0	0	0	0	0	0	0	0	0	0	0	0	0	0	0	0	0	0	0	0.033491
S_V83I	0	0	0	0	0	0	0	0	0	0	0	0	0	0	0	0	1.54162	0	0	0	0	0	0	0	0	0	0	0	0	0	0	0	0	0	0	0	0	0	0	0	0	0	0	0	0	0	0	0.0328005
ORF1ab_silent_3892	0	0	0	0	0	0	0	0	0	0	0	0	0	0	0	0	0	0	0	0	0	0	0	0	0	0	0	0	0	0	0	0	0	0	0	0	0	0	0	0	0	1.53846	0	0	0	0	0	0.0327332
ORF1ab_silent_775	0	0	0	0	0	0	0	0	0	0	0	0	0	0	0	0	0	0	0	0	0	0	0	0	0	0	0	0	0	0	0	0	0	0	0	0	0	0	0	0	0	1.53846	0	0	0	0	0	0.0327332
ORF1ab_S558F	0	0	0	0	0	0	0	0	0	0	0	0	0	0	0	0	0	0	0	0	0	0	0	0	0	0	0	0	0	0	0	0	0	0	0	0	0	0	0	0	0	1.53846	0	0	0	0	0	0.0327332
ORF1ab_T1881I	0	0	0	0	0	0	0	0	0	0	0	0	0	0	0	0	0	0	0	0	0	0	0	0	0	0	0	0	0	0	0	0	0	0	0	0	0	0	0	0	0	1.53846	0	0	0	0	0	0.0327332
ORF1ab_silent_10975	0	0	0	0	0	0	0	0	0	0	0	0	0	0	0	0	0	0	0	0	0	0	0	0	0	0	0	0	0	0	0	0	0	0	0	0	0	0	0	0	0	1.53846	0	0	0	0	0	0.0327332
ORF1ab_silent_11644	0	0	0	0	0	0	0	0	0	0	0	0	0	0	0	0	0	0	0	0	0	0	0	0	0	0	0	0	0	0	0	0	0	0	0	0	0	0	0	0	0	1.53846	0	0	0	0	0	0.0327332
ORF1ab_I97V	0	0	0	0	0	0	0	0	0	0	0	0	0	0	0	0	0	0	0	0	0	0	0	0	0	0	0	0	0	0	0	0	0	0	0	0	0	0	0	0	0	1.53846	0	0	0	0	0	0.0327332
ORF1ab_silent_18942	0	0	0	0	0	0	0	0	0	0	0	0	0	0	0	0	0	0	0	0	0	0	0	0	0	0	0	0	0	0	0	0	0	0	0	0	0	0	0	0	0	1.53846	0	0	0	0	0	0.0327332
S_I651T	0	0	0	0	0	0	0	0	0	0	0	0	0	0	0	0	0	0	0	0	0	0	0	0	0	0	0	0	0	0	0	0	0	0	0	0	0	0	0	0	0	1.53846	0	0	0	0	0	0.0327332
S_A672S	0	0	0	0	0	0	0	0	0	0	0	0	0	0	0	0	0	0	0	0	0	0	0	0	0	0	0	0	0	0	0	0	0	0	0	0	0	0	0	0	0	1.53846	0	0	0	0	0	0.0327332
S_R1091C	0	0	0	0	0	0	0	0	0	0	0	0	0	0	0	0	0	0	0	0	0	0	0	0	0	0	0	0	0	0	0	0	0	0	0	0	0	0	0	0	0	1.53846	0	0	0	0	0	0.0327332
ORF3a_V256F	0	0	0	0	0	0	0	0	0	0	0	0	0	0	0	0	0	0	0	0	0	0	0	0	0	0	0	0	0	0	0	0	0	0	0	0	0	0	0	0	0	1.53846	0	0	0	0	0	0.0327332
ORF1ab_M3652V	0	0	0	0	0	0	0	0	0	0	0	0	0	0	0	0	0	0	0	0	0	0	0	0	0	0	0	0	0	0	0	0	0	0	0	0	0	0	0	0	0	1.53846	0	0	0	0	0	0.0327332
ORF1ab_silent_15714	0	0	0	0	0	0	0	0	0	0	0	0	0	0	0	0	0	0	0	0	0	0	0	0	0	0	0	0	0	0	0	0	0	0	0	0	0	0	0	0	0	1.53846	0	0	0	0	0	0.0327332
ORF1ab_S1898A	0	0	0	0	0	0	0	0	0	0	0	0	0	0	0	0	0	0	0	0	0	0	0	0	0	0	0	0	0	0	0	0	0	0	0	0	0	0	0	0	0	1.53846	0	0	0	0	0	0.0327332
ORF3a_I7V	0	0	0	0	0	0	0	0	0	0	0	0	0	0	0	0	0	0	0	0	0	0	0	0	0	0	0	0	0	0	0	0	0	0	0	0	0	0	0	0	0	1.53846	0	0	0	0	0	0.0327332
ORF3a_silent_26022	0	0	0	0	0	0	0	0	0	0	0	0	0	0	0	0	0	0	0	0	0	0	0	0	0	0	0	0	0	0	0	0	0	0	0	0	0	0	0	0	0	1.53846	0	0	0	0	0	0.0327332
ORF1ab_E1687D	0	0	0	0	0	0	0	0	0	0	0	0	0	0	0	0	0	0	0	0	0	0	0	0	0	0	0	0	0	0	0	0	0	0	0	0	0	0	0	0	0	1.53846	0	0	0	0	0	0.0327332
intergenic_del_2_29726	0	0	0	0	0	0	0	0	0	0	0	0	0	0	0	0	0	0	0	0	0	0	0	0	0	0	0	0	0	0	0	0	0	0	0	0	0	0	0	0	0	1.53846	0	0	0	0	0	0.0327332
ORF1ab_silent_5440	0	0	0	0	0	0	0	0	0	0	0	0	0	0	0	0	0	0	0	0	0	0	0	0	0	0	0	0	0	0	0	0	0	0	0	0	0	0	0	0	0	1.53846	0	0	0	0	0	0.0327332
ORF1ab_L107F	0	0	0	0	0	0	0	0	0	0	0	0	0	0	0	0	0	0	0	0	0	0	0	0	0	0	0	0	0	0	0	0	0	0	0	0	0	0	0	0	0	1.53846	0	0	0	0	0	0.0327332
ORF1ab_silent_8047	0	0	0	0	0	0	0	0	0	0	0	0	0	0	0	0	0	0	0	0	0	0	0	0	0	0	0	0	0	0	0	0	0	0	0	0	0	0	0	0	0	1.53846	0	0	0	0	0	0.0327332
S_silent_22072	0	0	0	0	0	0	0	0	0	0	0	0	0	0	0	0	0	0	0	0	0	0	0	0	0	0	0	0	0	0	0	0	0	0	0	0	0	0	0	0	0	1.53846	0	0	0	0	0	0.0327332
ORF1ab_E726G	0	0	0	0	0	0	0	0	0	0	0	0	0	0	0	0	0	0	0	0	0	0	0	0	0	0	0	0	0	0	0	0	0	0	0	0	0	0	0	0	0	1.53846	0	0	0	0	0	0.0327332
ORF1ab_silent_8122	0	0	0	0	0	0	0	0	0	0	0	0	0	0	0	0	0	0	0	0	0	0	0	0	0	0	0	0	0	0	0	0	0	0	0	0	0	0	0	0	0	1.53846	0	0	0	0	0	0.0327332
ORF1ab_silent_799	0	0	0	0	0	0	0	0	0	0	0	0	0	0	0	0	0	0	0	0	0	0	0	0	0	0	0	0	0	0	0	0	0	0	0	0	0	0	0	0	0	1.53846	0	0	0	0	0	0.0327332
ORF1ab_A3040T	0	0	0	0	0	0	0	0	0	0	0	0	0	0	0	0	0	0	0	0	0	0	0	0	0	0	0	0	0	0	0	0	0	0	0	0	0	0	0	0	0	1.53846	0	0	0	0	0	0.0327332
E_N66I	0	0	0	0	0	0	0	0	0	0	0	0	0	0	0	0	0	0	0	0	0	0	0	0	0	0	0	0	0	0	0	0	0	0	0	0	0	0	0	0	0	1.53846	0	0	0	0	0	0.0327332
ORF1ab_silent_2437	0	0	0	0	0	0	0	0	0	0	0	0	0	0	0	0	0	0	0	0	0	0	0	0	0	0	0	0	0	0	0	0	0	0	0	0	0	0	0	0	0	1.53846	0	0	0	0	0	0.0327332
ORF1ab_A576S	0	0	0	0	0	0	0	0	0	0	0	0	0	0	0	0	0	0	0	0	0	0	0	0	0	0	0	0	0	0	0	0	0	0	0	0	0	0	0	0	0	1.53846	0	0	0	0	0	0.0327332
ORF1ab_E707D	0	0	0	0	0	0	0	0	0	0	0	0	0	0	0	0	0	0	0	0	0	0	0	0	0	0	0	0	0	0	0	0	0	0	0	0	0	0	0	0	0	1.53846	0	0	0	0	0	0.0327332
ORF1ab_L1130F	0	0	0	0	0	0	0	0	0	0	0	0	0	0	0	0	0	0	0	0	0	0	0	0	0	0	0	0	0	0	0	0	0	0	0	0	0	0	0	0	0	1.53846	0	0	0	0	0	0.0327332
S_D936Y	0	0	0	0	0	0	0	0	0	0	0	0	0	0	0	0	0	0	0	0	0	0	0	0	0	0	0	0	0	0	0	0	0	0	0	0	0	0	0	0	0	1.53846	0	0	0	0	0	0.0327332
ORF1ab_R171H	0	0	0	0	0	0	0	0	0	0	0	0	0	0	0	0	0	0	0	0	0	0	0	0	0	0	0	0	0	0	0	0	0	0	0	0	0	0	0	0	0	1.53846	0	0	0	0	0	0.0327332
ORF1ab_silent_6652	0	0	0	0	0	0	0	0	0	0	0	0	0	0	0	0	0	0	0	0	0	0	0	0	0	0	0	0	0	0	0	0	0	0	0	0	0	0	0	0	0	1.53846	0	0	0	0	0	0.0327332
ORF1ab_S3530L	0	0	0	0	0	0	0	0	0	0	0	0	0	0	0	0	0	0	0	0	0	0	0	0	0	0	0	0	0	0	0	0	0	0	0	0	0	0	0	0	0	1.53846	0	0	0	0	0	0.0327332
ORF1ab_A76V	0	0	0	0	0	0	0	0	0	0	0	0	0	0	0	0	0	0	0	0	0	0	0	0	0	0	0	0	0	0	0	0	0	0	0	0	0	0	0	0	0	1.53846	0	0	0	0	0	0.0327332
ORF1ab_L137I	0	0	0	0	0	0	0	0	0	0	0	0	0	0	0	0	0	0	0	0	0	0	0	0	0	0	0	0	0	0	0	0	0	0	0	0	0	0	0	0	0	1.53846	0	0	0	0	0	0.0327332
ORF7a_Q76H	0	0	0	0	0	0	0	0	0	0	0	0	0	0	0	0	0	0	0	0	0	0	0	0	0	0	0	0	0	0	0	0	0	0	0	0	0	0	0	0	0	1.53846	0	0	0	0	0	0.0327332
ORF1ab_T4258I	0	0	0	0	0	0	0	0	0	0	0	0	0	0	0	0	0	0	0	0	0	0	0	0	0	0	0	0	0	0	0	0	0	0	0	0	0	0	0	0	0	1.53846	0	0	0	0	0	0.0327332
ORF1ab_silent_16383	0	0	0	0	0	0	0	0	0	0	0	0	0	0	0	0	0	0	0	0	0	0	0	0	0	0	0	0	0	0	0	0	0	0	0	0	0	0	0	0	0	1.53846	0	0	0	0	0	0.0327332
S_del_3_21980	0	0	0	0	0	0	0	0	0	0	0	0	0	0	0	0	0	0	0	0	0	0	0	0	0	0	0	0	0	0	0	0	0	0	0	0	0	0	0	0	0	1.53846	0	0	0	0	0	0.0327332
ORF1ab_K672N	0	0	0	0	0	0	0	0	0	0	0	0	0	0	0	0	0	0	0	0	0	0	0	0	0	0	0	0	0	0	0	0	0	0	0	0	0	0	0	0	0	1.53846	0	0	0	0	0	0.0327332
ORF1ab_R3574I	0	0	0	0	0	0	0	0	0	0	0	0	0	0	0	0	0	0	0	0	0	0	0	0	0	0	0	0	0	0	0	0	0	0	0	0	0	0	0	0	0	1.53846	0	0	0	0	0	0.0327332
S_del_2_22230	0	0	0	0	0	0	0	0	0	0	0	0	0	0	0	0	0	0	0	0	0	0	0	0	0	0	0	0	0	0	0	0	0	0	0	0	0	0	0	0	0	1.53846	0	0	0	0	0	0.0327332
ORF1ab_silent_12710	0	0	0	0	0	0	0	0	0	0	0	0	0	0	0	0	0	0	0	0	0	0	0	0	0	0	0	0	0	0	0	0	0	0	0	0	0	0	0	0	0	1.53846	0	0	0	0	0	0.0327332
ORF1ab_M2322V	0	0	0	0	0	0	0	0	0	0	0	0	0	0	0	0	0	0	0	0	0	0	0	0	0	0	0	0	0	0	0	0	0	0	0	0	0	0	0	0	0	1.53846	0	0	0	0	0	0.0327332
ORF1ab_V1008I	0	0	0	0	0	0	0	0	0	0	0	0	0	0	0	0	0	0	0	0	0	0	0	0	0	0	0	0	0	0	0	0	0	0	0	0	0	0	0	0	0	1.53846	0	0	0	0	0	0.0327332
ORF1ab_silent_14487	0	0	0	0	0	0	0	0	0	0	0	0	0	0	0	0	0	0	0	0	0	0	0	0	0	0	0	0	0	0	0	0	0	0	0	0	0	0	0	0	0	1.53846	0	0	0	0	0	0.0327332
ORF1ab_P769S	0.37037	0	1.16279	0	0	0	0	0	0	0	0	0	0	0	0	0	0	0	0	0	0	0	0	0	0	0	0	0	0	0	0	0	0	0	0	0	0	0	0	0	0	0	0	0	0	0	0	0.0326204
ORF7a_Q94*	0.37037	0	1.16279	0	0	0	0	0	0	0	0	0	0	0	0	0	0	0	0	0	0	0	0	0	0	0	0	0	0	0	0	0	0	0	0	0	0	0	0	0	0	0	0	0	0	0	0	0.0326204
ORF8_L118V	0	0	0	0	0	0	0	0	0	0	0	0	0	0	0	0	0.102775	0	0	1.42857	0	0	0	0	0	0	0	0	0	0	0	0	0	0	0	0	0	0	0	0	0	0	0	0	0	0	0	0.0325818
ORF1ab_H1545Y	0	0	0	0	0	0	0	0	0	0	0	0	0	0	0	0	0.102775	0	0	1.42857	0	0	0	0	0	0	0	0	0	0	0	0	0	0	0	0	0	0	0	0	0	0	0	0	0	0	0	0.0325818
ORF1ab_T4174I	0	0	0	0	0	0	0	0	0	0	0	0	0	0	0	0	0.102775	0	0	1.42857	0	0	0	0	0	0	0	0	0	0	0	0	0	0	0	0	0	0	0	0	0	0	0	0	0	0	0	0.0325818
ORF3a_silent_25500	0	0	0	0	0	0	0	0	0	0	0	0	0	0	0	0	0.102775	0	0	1.42857	0	0	0	0	0	0	0	0	0	0	0	0	0	0	0	0	0	0	0	0	0	0	0	0	0	0	0	0.0325818
S_I870V	0	0	0	0	0	0	0	0	0	0	0	0	0	0	0	0	0.924974	0	0	0	0.593472	0	0	0	0	0	0	0	0	0	0	0	0	0	0	0	0	0	0	0	0	0	0	0	0	0	0	0.0323074
ORF1ab_silent_11173	0	0	0	0	0	0	0	0	0	0	0	0	0	0	0	0	0	0	1.50376	0	0	0	0	0	0	0	0	0	0	0	0	0	0	0	0	0	0	0	0	0	0	0	0	0	0	0	0	0.0319949
ORF1ab_H1160Y	0	0	0	0	0	0	0	0	0	0	0	0	0	0	0	0	0	0	1.50376	0	0	0	0	0	0	0	0	0	0	0	0	0	0	0	0	0	0	0	0	0	0	0	0	0	0	0	0	0.0319949
ORF1ab_C455Y	0	0	0	0	0	0	0	0	0	0	0	0	0	0	0	0	0	0	1.50376	0	0	0	0	0	0	0	0	0	0	0	0	0	0	0	0	0	0	0	0	0	0	0	0	0	0	0	0	0.0319949
S_E1258Q	0	0	0	0	0	0	0	0	0	0	0	0	0	0	0	0	0	0	1.50376	0	0	0	0	0	0	0	0	0	0	0	0	0	0	0	0	0	0	0	0	0	0	0	0	0	0	0	0	0.0319949
ORF3a_A23T	0	0	0	0	0	0	0	0	0	0	0	0	0	0	0	0	0	0	1.50376	0	0	0	0	0	0	0	0	0	0	0	0	0	0	0	0	0	0	0	0	0	0	0	0	0	0	0	0	0.0319949
ORF7a_P99L	0	0	0	0	0	0	0	0	0	0	0	0	0	0	0	0	0	0	1.50376	0	0	0	0	0	0	0	0	0	0	0	0	0	0	0	0	0	0	0	0	0	0	0	0	0	0	0	0	0.0319949
N_A152V	0	0	0	0	0	0	0	0	0	0	0	0	0	0	0	0	0	0	1.50376	0	0	0	0	0	0	0	0	0	0	0	0	0	0	0	0	0	0	0	0	0	0	0	0	0	0	0	0	0.0319949
ORF8_T12N	0	0	0	0	0	0	0	0	0	0	0	0	0	0	0	0	0	0	1.50376	0	0	0	0	0	0	0	0	0	0	0	0	0	0	0	0	0	0	0	0	0	0	0	0	0	0	0	0	0.0319949
S_G75V	0	0	0	0	0	0	0	0	0	0	0	0	0	0	0	0	0	0	1.50376	0	0	0	0	0	0	0	0	0	0	0	0	0	0	0	0	0	0	0	0	0	0	0	0	0	0	0	0	0.0319949
ORF1ab_A1074V	0	0	0	0	0	0	0	0	0	0	0	0	0	0	0	0	0	0	1.50376	0	0	0	0	0	0	0	0	0	0	0	0	0	0	0	0	0	0	0	0	0	0	0	0	0	0	0	0	0.0319949
ORF1ab_silent_4202	0	0	0	0	0	0	0	0	0	0	0	0	0	0	0	0	0	0	1.50376	0	0	0	0	0	0	0	0	0	0	0	0	0	0	0	0	0	0	0	0	0	0	0	0	0	0	0	0	0.0319949
ORF1ab_silent_4534	0	0	0	0	0	0	0	0	0	0	0	0	0	0	0	0	0	0	1.50376	0	0	0	0	0	0	0	0	0	0	0	0	0	0	0	0	0	0	0	0	0	0	0	0	0	0	0	0	0.0319949
ORF1ab_A2379V	0	0	0	0	0	0	0	0	0	0	0	0	0	0	0	0	0	0	1.50376	0	0	0	0	0	0	0	0	0	0	0	0	0	0	0	0	0	0	0	0	0	0	0	0	0	0	0	0	0.0319949
ORF1ab_M624T	0	0	0	0	0	0	0	0	0	0	0	0	0	0	0	0	0	0	1.50376	0	0	0	0	0	0	0	0	0	0	0	0	0	0	0	0	0	0	0	0	0	0	0	0	0	0	0	0	0.0319949
ORF1ab_I1714V	0	0	0	0	0	0	0	0	0	0	0	0	0	0	0	0	0	0	1.50376	0	0	0	0	0	0	0	0	0	0	0	0	0	0	0	0	0	0	0	0	0	0	0	0	0	0	0	0	0.0319949
S_silent_25315	0	0	0	0	0	0	0	0	0	0	0	0	0	0	0	0	0	0	1.50376	0	0	0	0	0	0	0	0	0	0	0	0	0	0	0	0	0	0	0	0	0	0	0	0	0	0	0	0	0.0319949
ORF7a_S81P	0	0	0	0	0	0	0	0	0	0	0	0	0	0	0	0	0	0	1.50376	0	0	0	0	0	0	0	0	0	0	0	0	0	0	0	0	0	0	0	0	0	0	0	0	0	0	0	0	0.0319949
ORF8_silent_28046	0	0	0	0	0	0	0	0	0	0	0	0	0	0	0	0	0	0	1.50376	0	0	0	0	0	0	0	0	0	0	0	0	0	0	0	0	0	0	0	0	0	0	0	0	0	0	0	0	0.0319949
ORF1ab_P371T	0	0	0	0	0	0	0	0	0	0	0	0	0	0	0	0	0	0	1.50376	0	0	0	0	0	0	0	0	0	0	0	0	0	0	0	0	0	0	0	0	0	0	0	0	0	0	0	0	0.0319949
ORF1ab_silent_18252	0	0	0	0	0	0	0	0	0	0	0	0	0	0	0	0	0	0	1.50376	0	0	0	0	0	0	0	0	0	0	0	0	0	0	0	0	0	0	0	0	0	0	0	0	0	0	0	0	0.0319949
ORF3a_Q17H	0	0	0	0	0	0	0	0	0	0	0	0	0	0	0	0	0	0	1.50376	0	0	0	0	0	0	0	0	0	0	0	0	0	0	0	0	0	0	0	0	0	0	0	0	0	0	0	0	0.0319949
ORF1ab_K292Q	0	0	0	0	0	0	0	0	0	0	0	0	0	0	0	0	0	0	1.50376	0	0	0	0	0	0	0	0	0	0	0	0	0	0	0	0	0	0	0	0	0	0	0	0	0	0	0	0	0.0319949
ORF1ab_S1974R	0	0	0	0	0	0	0	0	0	0	0	0	0	0	0	0	0	0	1.50376	0	0	0	0	0	0	0	0	0	0	0	0	0	0	0	0	0	0	0	0	0	0	0	0	0	0	0	0	0.0319949
S_G1251V	0	0	0	0	0	0	0	0	0	0	0	0	0	0	0	0	0	0	1.50376	0	0	0	0	0	0	0	0	0	0	0	0	0	0	0	0	0	0	0	0	0	0	0	0	0	0	0	0	0.0319949
M_silent_27138	0	0	0	0	0	0	0	0	0	0	0	0	0	0	0	0	0	0	1.50376	0	0	0	0	0	0	0	0	0	0	0	0	0	0	0	0	0	0	0	0	0	0	0	0	0	0	0	0	0.0319949
S_silent_23114	0	0	0	0	0	0	0	0	0	0	0	0	0	0	0	0	0	0	1.50376	0	0	0	0	0	0	0	0	0	0	0	0	0	0	0	0	0	0	0	0	0	0	0	0	0	0	0	0	0.0319949
ORF1ab_D1865N	0	0	0	0	0	0	0	0	0	0	0	0	0	0	0	0	0	0	1.50376	0	0	0	0	0	0	0	0	0	0	0	0	0	0	0	0	0	0	0	0	0	0	0	0	0	0	0	0	0.0319949
ORF1ab_silent_6556	0	0	0	0	0	0	0	0	0	0	0	0	0	0	0	0	0	0	1.50376	0	0	0	0	0	0	0	0	0	0	0	0	0	0	0	0	0	0	0	0	0	0	0	0	0	0	0	0	0.0319949
S_silent_25009	0	0	0	0	0	0	0	0	0	0	0	0	0	0	0	0	0	0	1.50376	0	0	0	0	0	0	0	0	0	0	0	0	0	0	0	0	0	0	0	0	0	0	0	0	0	0	0	0	0.0319949
N_Q289H	0	0	0	0	0	0	0	0	0	0	0	0	0	0	0	0	0	0	1.50376	0	0	0	0	0	0	0	0	0	0	0	0	0	0	0	0	0	0	0	0	0	0	0	0	0	0	0	0	0.0319949
ORF1ab_silent_2539	0	0	0	0	0	0	0	0	0	0	0	0	0	0	0	0	0	0	1.50376	0	0	0	0	0	0	0	0	0	0	0	0	0	0	0	0	0	0	0	0	0	0	0	0	0	0	0	0	0.0319949
ORF1ab_A1078T	0	0	0	0	0	0	0	0	0	0	0	0	0	0	0	0	0	0	1.50376	0	0	0	0	0	0	0	0	0	0	0	0	0	0	0	0	0	0	0	0	0	0	0	0	0	0	0	0	0.0319949
ORF1ab_silent_4261	0	0	0	0	0	0	0	0	0	0	0	0	0	0	0	0	0	0	1.50376	0	0	0	0	0	0	0	0	0	0	0	0	0	0	0	0	0	0	0	0	0	0	0	0	0	0	0	0	0.0319949
ORF1ab_S3601F	0	0	0	0	0	0	0	0	0	0	0	0	0	0	0	0	0	0	1.50376	0	0	0	0	0	0	0	0	0	0	0	0	0	0	0	0	0	0	0	0	0	0	0	0	0	0	0	0	0.0319949
ORF1ab_K3979N	0	0	0	0	0	0	0	0	0	0	0	0	0	0	0	0	0	0	1.50376	0	0	0	0	0	0	0	0	0	0	0	0	0	0	0	0	0	0	0	0	0	0	0	0	0	0	0	0	0.0319949
ORF1ab_silent_19185	0	0	0	0	0	0	0	0	0	0	0	0	0	0	0	0	0	0	1.50376	0	0	0	0	0	0	0	0	0	0	0	0	0	0	0	0	0	0	0	0	0	0	0	0	0	0	0	0	0.0319949
ORF3a_T268K	0	0	0	0	0	0	0	0	0	0	0	0	0	0	0	0	0	0	1.50376	0	0	0	0	0	0	0	0	0	0	0	0	0	0	0	0	0	0	0	0	0	0	0	0	0	0	0	0	0.0319949
N_K373R	0	0	0	0	0	0	0	0	0	0	0	0	0	0	0	0	0	0	1.50376	0	0	0	0	0	0	0	0	0	0	0	0	0	0	0	0	0	0	0	0	0	0	0	0	0	0	0	0	0.0319949
ORF1ab_silent_3610	0	0	0	0	0	0	0	0	0	0	0	0	0	0	0	0	0	0	1.50376	0	0	0	0	0	0	0	0	0	0	0	0	0	0	0	0	0	0	0	0	0	0	0	0	0	0	0	0	0.0319949
intergenic_del_36_29737	0	0	0	0	0	0	0	0	0	0	0	0	0	0	0	0	0	0	1.50376	0	0	0	0	0	0	0	0	0	0	0	0	0	0	0	0	0	0	0	0	0	0	0	0	0	0	0	0	0.0319949
ORF6_N47S	0	0	0	0	0	0	0	0	0	0	0	0	0	0	0	0	0	0	1.50376	0	0	0	0	0	0	0	0	0	0	0	0	0	0	0	0	0	0	0	0	0	0	0	0	0	0	0	0	0.0319949
ORF1ab_S2242F	0	0	0	0	0	0	0	0	0	0	0	0	0	0	0	0	0	0	1.50376	0	0	0	0	0	0	0	0	0	0	0	0	0	0	0	0	0	0	0	0	0	0	0	0	0	0	0	0	0.0319949
ORF1ab_silent_10618	0	0	0	0	0	0	0	0	0	0	0	0	0	0	0	0	0	0	1.50376	0	0	0	0	0	0	0	0	0	0	0	0	0	0	0	0	0	0	0	0	0	0	0	0	0	0	0	0	0.0319949
S_N1187Y	0	0	0	0	0	0	0	0	0	0	0	0	0	0	0	0	0	0	1.50376	0	0	0	0	0	0	0	0	0	0	0	0	0	0	0	0	0	0	0	0	0	0	0	0	0	0	0	0	0.0319949
ORF3a_E242A	0	0	0	0	0	0	0	0	0	0	0	0	0	0	0	0	0	0	1.50376	0	0	0	0	0	0	0	0	0	0	0	0	0	0	0	0	0	0	0	0	0	0	0	0	0	0	0	0	0.0319949
ORF1ab_silent_13285	0	0	0	0	0	0	0	0	0	0	0	0	0	0	0	0	0	0	1.50376	0	0	0	0	0	0	0	0	0	0	0	0	0	0	0	0	0	0	0	0	0	0	0	0	0	0	0	0	0.0319949
ORF1ab_silent_16047	0	0	0	0	0	0	0	0	0	0	0	0	0	0	0	0	0	0	1.50376	0	0	0	0	0	0	0	0	0	0	0	0	0	0	0	0	0	0	0	0	0	0	0	0	0	0	0	0	0.0319949
ORF1ab_silent_17043	0	0	0	0	0	0	0	0	0	0	0	0	0	0	0	0	0	0	1.50376	0	0	0	0	0	0	0	0	0	0	0	0	0	0	0	0	0	0	0	0	0	0	0	0	0	0	0	0	0.0319949
ORF1ab_I1322V	0	0	0	0	0	0	0	0	0	0	0	0	0	0	0	0	0	0	1.50376	0	0	0	0	0	0	0	0	0	0	0	0	0	0	0	0	0	0	0	0	0	0	0	0	0	0	0	0	0.0319949
S_H207Y	0	0	0	0	0	0	0	0	0	0	0	0	0	0	0	0	0	0	1.50376	0	0	0	0	0	0	0	0	0	0	0	0	0	0	0	0	0	0	0	0	0	0	0	0	0	0	0	0	0.0319949
ORF7b_A15V	0	0	0	0	0	0	0	0	0	0	0	0	0	0	0	0	0	0	1.50376	0	0	0	0	0	0	0	0	0	0	0	0	0	0	0	0	0	0	0	0	0	0	0	0	0	0	0	0	0.0319949
ORF1ab_N1426K	0	0	0	0	0	0	0	0	0	0	0	0	0	0	0	0	0	0	1.50376	0	0	0	0	0	0	0	0	0	0	0	0	0	0	0	0	0	0	0	0	0	0	0	0	0	0	0	0	0.0319949
S_silent_23752	0	0	0	0	0	0	0	0	0	0	0	0	0	0	0	0	0	0	1.50376	0	0	0	0	0	0	0	0	0	0	0	0	0	0	0	0	0	0	0	0	0	0	0	0	0	0	0	0	0.0319949
ORF1ab_Q986K	0	0	0	0	0	0	0	0	0	0	0	0	0	0	0	0	0	0	1.50376	0	0	0	0	0	0	0	0	0	0	0	0	0	0	0	0	0	0	0	0	0	0	0	0	0	0	0	0	0.0319949
ORF1ab_silent_7093	0	0	0	0	0	0	0	0	0	0	0	0	0	0	0	0	0	0	1.50376	0	0	0	0	0	0	0	0	0	0	0	0	0	0	0	0	0	0	0	0	0	0	0	0	0	0	0	0	0.0319949
ORF1ab_I1498M	0	0	0	0	0	0	0	0	0	0	0	0	0	0	0	0	0	0	1.50376	0	0	0	0	0	0	0	0	0	0	0	0	0	0	0	0	0	0	0	0	0	0	0	0	0	0	0	0	0.0319949
ORF1ab_V1691L	0	0	0	0	0	0	0	0	0	0	0	0	0	0	0	0	0	0	1.50376	0	0	0	0	0	0	0	0	0	0	0	0	0	0	0	0	0	0	0	0	0	0	0	0	0	0	0	0	0.0319949
S_A263S	0	0	0	0	0	0	0	0	0	0	0	0	0	0	0	0	0	0	1.50376	0	0	0	0	0	0	0	0	0	0	0	0	0	0	0	0	0	0	0	0	0	0	0	0	0	0	0	0	0.0319949
ORF3a_S180P	0	0	0	0	0	0	0	0	0	0	0	0	0	0	0	0	0	0	1.50376	0	0	0	0	0	0	0	0	0	0	0	0	0	0	0	0	0	0	0	0	0	0	0	0	0	0	0	0	0.0319949
ORF6_D61G	0	0	0	0	0	0	0	0	0	0	0	0	0	0	0	0	0	0	1.50376	0	0	0	0	0	0	0	0	0	0	0	0	0	0	0	0	0	0	0	0	0	0	0	0	0	0	0	0	0.0319949
ORF1ab_silent_4426	0.740741	0	0	0	0	0	0	0	0	0	0	0	0	0	0	0	0	0	0.75188	0	0	0	0	0	0	0	0	0	0	0	0	0	0	0	0	0	0	0	0	0	0	0	0	0	0	0	0	0.0317579
ORF6_D61Y	0.740741	0	0	0	0	0	0	0	0	0	0	0	0	0	0	0	0	0	0.75188	0	0	0	0	0	0	0	0	0	0	0	0	0	0	0	0	0	0	0	0	0	0	0	0	0	0	0	0	0.0317579
S_silent_24130	0.740741	0	0	0	0	0	0	0	0	0	0	0	0	0	0	0	0	0	0.75188	0	0	0	0	0	0	0	0	0	0	0	0	0	0	0	0	0	0	0	0	0	0	0	0	0	0	0	0	0.0317579
ORF1ab_silent_14973	0	0	0	0	0	0	0	0	0	0	0	0	0	0	0	0	0	0	0	0	1.48368	0	0	0	0	0	0	0	0	0	0	0	0	0	0	0	0	0	0	0	0	0	0	0	0	0	0	0.0315676
ORF1ab_T2163I	0	0	0	0	0	0	0	0	0	0	0	0	0	0	0	0	0	0	0	0	1.48368	0	0	0	0	0	0	0	0	0	0	0	0	0	0	0	0	0	0	0	0	0	0	0	0	0	0	0.0315676
S_silent_24496	0	0	0	0	0	0	0	0	0	0	0	0	0	0	0	0	0	0	0	0	1.48368	0	0	0	0	0	0	0	0	0	0	0	0	0	0	0	0	0	0	0	0	0	0	0	0	0	0	0.0315676
N_silent_28915	0	0	0	0	0	0	0	0	0	0	0	0	0	0	0	0	0	0	0	0	1.48368	0	0	0	0	0	0	0	0	0	0	0	0	0	0	0	0	0	0	0	0	0	0	0	0	0	0	0.0315676
ORF1ab_A2320T	0	0	0	0	0	0	0	0	0	0	0	0	0	0	0	0	0	0	0	0	1.48368	0	0	0	0	0	0	0	0	0	0	0	0	0	0	0	0	0	0	0	0	0	0	0	0	0	0	0.0315676
ORF3a_silent_25899	0	0	0	0	0	0	0	0	0	0	0	0	0	0	0	0	0	0	0	0	1.48368	0	0	0	0	0	0	0	0	0	0	0	0	0	0	0	0	0	0	0	0	0	0	0	0	0	0	0.0315676
ORF1ab_silent_16708	0	0	0	0	0	0	0	0	0	0	0	0	0	0	0	0	0	0	0	0	1.48368	0	0	0	0	0	0	0	0	0	0	0	0	0	0	0	0	0	0	0	0	0	0	0	0	0	0	0.0315676
ORF1ab_silent_2296	1.48148	0	0	0	0	0	0	0	0	0	0	0	0	0	0	0	0	0	0	0	0	0	0	0	0	0	0	0	0	0	0	0	0	0	0	0	0	0	0	0	0	0	0	0	0	0	0	0.0315209
ORF1ab_R2991K	1.48148	0	0	0	0	0	0	0	0	0	0	0	0	0	0	0	0	0	0	0	0	0	0	0	0	0	0	0	0	0	0	0	0	0	0	0	0	0	0	0	0	0	0	0	0	0	0	0.0315209
ORF1ab_V3593F	1.48148	0	0	0	0	0	0	0	0	0	0	0	0	0	0	0	0	0	0	0	0	0	0	0	0	0	0	0	0	0	0	0	0	0	0	0	0	0	0	0	0	0	0	0	0	0	0	0.0315209
ORF1ab_silent_16692	1.48148	0	0	0	0	0	0	0	0	0	0	0	0	0	0	0	0	0	0	0	0	0	0	0	0	0	0	0	0	0	0	0	0	0	0	0	0	0	0	0	0	0	0	0	0	0	0	0.0315209
M_silent_26735	0	0	0	0	0	0	0	0	0	0	0	0	0	0	0	0	0.719424	0	0.75188	0	0	0	0	0	0	0	0	0	0	0	0	0	0	0	0	0	0	0	0	0	0	0	0	0	0	0	0	0.0313043
S_A1020V	0	0	1.16279	0	0	0	0	0	0	0	0	0	0	0	0	0	0	0	0	0	0.296736	0	0	0	0	0	0	0	0	0	0	0	0	0	0	0	0	0	0	0	0	0	0	0	0	0	0	0.0310538
S_silent_22000	0	0	1.16279	0	0	0	0	0	0	0	0	0	0	0	0	0	0	0	0	0	0.296736	0	0	0	0	0	0	0	0	0	0	0	0	0	0	0	0	0	0	0	0	0	0	0	0	0	0	0.0310538
ORF1ab_silent_6361	0	0	0	0	0	0	0	0	0	0	0	0	0	0	0	0	1.43885	0	0	0	0	0	0	0	0	0	0	0	0	0	0	0	0	0	0	0	0	0	0	0	0	0	0	0	0	0	0	0.0306138
ORF1ab_T2648I	0	0	0	0	0	0	0	0	0	0	0	0	0	0	0	0	1.43885	0	0	0	0	0	0	0	0	0	0	0	0	0	0	0	0	0	0	0	0	0	0	0	0	0	0	0	0	0	0	0.0306138
ORF3a_silent_25728	0	0	0	0	0	0	0	0	0	0	0	0	0	0	0	0	1.43885	0	0	0	0	0	0	0	0	0	0	0	0	0	0	0	0	0	0	0	0	0	0	0	0	0	0	0	0	0	0	0.0306138
ORF1ab_silent_823	0	0	0	0	0	0	0	0	0	0	0	0	0	0	0	0	1.43885	0	0	0	0	0	0	0	0	0	0	0	0	0	0	0	0	0	0	0	0	0	0	0	0	0	0	0	0	0	0	0.0306138
ORF1ab_P3371S	0	0	0	0	0	0	0	0	0	0	0	0	0	0	0	0	0	0	0	1.42857	0	0	0	0	0	0	0	0	0	0	0	0	0	0	0	0	0	0	0	0	0	0	0	0	0	0	0	0.0303951
ORF1ab_silent_19602	0	0	0	0	0	0	0	0	0	0	0	0	0	0	0	0	0	0	0	1.42857	0	0	0	0	0	0	0	0	0	0	0	0	0	0	0	0	0	0	0	0	0	0	0	0	0	0	0	0.0303951
ORF1ab_V3751I	0	0	0	0	0	0	0	0	0	0	0	0	0	0	0	0	0	0	0	1.42857	0	0	0	0	0	0	0	0	0	0	0	0	0	0	0	0	0	0	0	0	0	0	0	0	0	0	0	0.0303951
ORF1ab_A4394V	0	0	0	0	0	0	0	0	0	0	0	0	0	0	0	0	0	0	0	1.42857	0	0	0	0	0	0	0	0	0	0	0	0	0	0	0	0	0	0	0	0	0	0	0	0	0	0	0	0.0303951
ORF1ab_silent_18814	0	0	0	0	0	0	0	0	0	0	0	0	0	0	0	0	0	0	0	1.42857	0	0	0	0	0	0	0	0	0	0	0	0	0	0	0	0	0	0	0	0	0	0	0	0	0	0	0	0.0303951
S_del_3_21787	0	0	0	0	0	0	0	0	0	0	0	0	0	0	0	0	0	0	0	1.42857	0	0	0	0	0	0	0	0	0	0	0	0	0	0	0	0	0	0	0	0	0	0	0	0	0	0	0	0.0303951
S_L141F	0	0	0	0	0	0	0	0	0	0	0	0	0	0	0	0	0	0	0	1.42857	0	0	0	0	0	0	0	0	0	0	0	0	0	0	0	0	0	0	0	0	0	0	0	0	0	0	0	0.0303951
S_del_2_24194	0	0	0	0	0	0	0	0	0	0	0	0	0	0	0	0	0	0	0	1.42857	0	0	0	0	0	0	0	0	0	0	0	0	0	0	0	0	0	0	0	0	0	0	0	0	0	0	0	0.0303951
ORF7b_H37R	0	0	0	0	0	0	0	0	0	0	0	0	0	0	0	0	0	0	0	1.42857	0	0	0	0	0	0	0	0	0	0	0	0	0	0	0	0	0	0	0	0	0	0	0	0	0	0	0	0.0303951
ORF1ab_M598V	0	0	0	0	0	0	0	0	0	0	0	0	0	0	0	0	0	0	0	1.42857	0	0	0	0	0	0	0	0	0	0	0	0	0	0	0	0	0	0	0	0	0	0	0	0	0	0	0	0.0303951
ORF1ab_silent_6724	0	0	0	0	0	0	0	0	0	0	0	0	0	0	0	0	0	0	0	1.42857	0	0	0	0	0	0	0	0	0	0	0	0	0	0	0	0	0	0	0	0	0	0	0	0	0	0	0	0.0303951
ORF1ab_silent_10868	0	0	0	0	0	0	0	0	0	0	0	0	0	0	0	0	0	0	0	1.42857	0	0	0	0	0	0	0	0	0	0	0	0	0	0	0	0	0	0	0	0	0	0	0	0	0	0	0	0.0303951
S_silent_23053	0	0	0	0	0	0	0	0	0	0	0	0	0	0	0	0	0	0	0	1.42857	0	0	0	0	0	0	0	0	0	0	0	0	0	0	0	0	0	0	0	0	0	0	0	0	0	0	0	0.0303951
S_silent_23113	0	0	0	0	0	0	0	0	0	0	0	0	0	0	0	0	0	0	0	1.42857	0	0	0	0	0	0	0	0	0	0	0	0	0	0	0	0	0	0	0	0	0	0	0	0	0	0	0	0.0303951
ORF8_R101C	0	0	0	0	0	0	0	0	0	0	0	0	0	0	0	0	0	0	0	1.42857	0	0	0	0	0	0	0	0	0	0	0	0	0	0	0	0	0	0	0	0	0	0	0	0	0	0	0	0.0303951
N_silent_28399	0	0	0	0	0	0	0	0	0	0	0	0	0	0	0	0	0	0	0	1.42857	0	0	0	0	0	0	0	0	0	0	0	0	0	0	0	0	0	0	0	0	0	0	0	0	0	0	0	0.0303951
N_L331F	0	0	0	0	0	0	0	0	0	0	0	0	0	0	0	0	0	0	0	1.42857	0	0	0	0	0	0	0	0	0	0	0	0	0	0	0	0	0	0	0	0	0	0	0	0	0	0	0	0.0303951
ORF1ab_silent_11674	0	0	0	0	0	0	0	0	0	0	0	0	0	0	0	0	0	0	0	1.42857	0	0	0	0	0	0	0	0	0	0	0	0	0	0	0	0	0	0	0	0	0	0	0	0	0	0	0	0.0303951
ORF1ab_T797I	0	0	0	0	0	0	0	0	0	0	0	0	0	0	0	0	0	0	0	1.42857	0	0	0	0	0	0	0	0	0	0	0	0	0	0	0	0	0	0	0	0	0	0	0	0	0	0	0	0.0303951
ORF1ab_E1047D	0	0	0	0	0	0	0	0	0	0	0	0	0	0	0	0	0	0	0	1.42857	0	0	0	0	0	0	0	0	0	0	0	0	0	0	0	0	0	0	0	0	0	0	0	0	0	0	0	0.0303951
ORF1ab_silent_12973	0	0	0	0	0	0	0	0	0	0	0	0	0	0	0	0	0	0	0	1.42857	0	0	0	0	0	0	0	0	0	0	0	0	0	0	0	0	0	0	0	0	0	0	0	0	0	0	0	0.0303951
S_E1207D	0	0	0	0	0	0	0	0	0	0	0	0	0	0	0	0	0	0	0	1.42857	0	0	0	0	0	0	0	0	0	0	0	0	0	0	0	0	0	0	0	0	0	0	0	0	0	0	0	0.0303951
M_L17F	0	0	0	0	0	0	0	0	0	0	0	0	0	0	0	0	0	0	0	1.42857	0	0	0	0	0	0	0	0	0	0	0	0	0	0	0	0	0	0	0	0	0	0	0	0	0	0	0	0.0303951
ORF1ab_T103I	0	0	0	0	0	0	0	0	0	0	0	0	0	0	0	0	0	0	0	1.42857	0	0	0	0	0	0	0	0	0	0	0	0	0	0	0	0	0	0	0	0	0	0	0	0	0	0	0	0.0303951
ORF1ab_silent_1909	0	0	0	0	0	0	0	0	0	0	0	0	0	0	0	0	0	0	0	1.42857	0	0	0	0	0	0	0	0	0	0	0	0	0	0	0	0	0	0	0	0	0	0	0	0	0	0	0	0.0303951
ORF1ab_E148G	0	0	0	0	0	0	0	0	0	0	0	0	0	0	0	0	0	0	0	1.42857	0	0	0	0	0	0	0	0	0	0	0	0	0	0	0	0	0	0	0	0	0	0	0	0	0	0	0	0.0303951
ORF1ab_silent_13581	0	0	0	0	0	0	0	0	0	0	0	0	0	0	0	0	0	0	0	1.42857	0	0	0	0	0	0	0	0	0	0	0	0	0	0	0	0	0	0	0	0	0	0	0	0	0	0	0	0.0303951
ORF1ab_Y925H	0	0	0	0	0	0	0	0	0	0	0	0	0	0	0	0	0	0	0	1.42857	0	0	0	0	0	0	0	0	0	0	0	0	0	0	0	0	0	0	0	0	0	0	0	0	0	0	0	0.0303951
ORF1ab_silent_12538	0	0	0	0	0	0	0	0	0	0	0	0	0	0	0	0	0	0	0	1.42857	0	0	0	0	0	0	0	0	0	0	0	0	0	0	0	0	0	0	0	0	0	0	0	0	0	0	0	0.0303951
S_K462Q	0	0	0	0	0	0	0	0	0	0	0	0	0	0	0	0	0	0	0	1.42857	0	0	0	0	0	0	0	0	0	0	0	0	0	0	0	0	0	0	0	0	0	0	0	0	0	0	0	0.0303951
ORF10_Y26H	0	0	0	0	0	0	0	0	0	0	0	0	0	0	0	0	0	0	0	1.42857	0	0	0	0	0	0	0	0	0	0	0	0	0	0	0	0	0	0	0	0	0	0	0	0	0	0	0	0.0303951
ORF1ab_silent_12703	0	0	0	0	0	0	0	0	0	0	0	0	0	0	0	0	0	0	0	1.42857	0	0	0	0	0	0	0	0	0	0	0	0	0	0	0	0	0	0	0	0	0	0	0	0	0	0	0	0.0303951
ORF1ab_silent_7639	0	0	0	0	0	0	0	0	0	0	0	0	0	0	0	0	0	0	0	1.42857	0	0	0	0	0	0	0	0	0	0	0	0	0	0	0	0	0	0	0	0	0	0	0	0	0	0	0	0.0303951
E_F26L	0	0	0	0	0	0	0	0	0	0	0	0	0	0	0	0	0	0	0	1.42857	0	0	0	0	0	0	0	0	0	0	0	0	0	0	0	0	0	0	0	0	0	0	0	0	0	0	0	0.0303951
ORF1ab_A3620V	0	0	0	0	0	0	0	0	0	0	0	0	0	0	0	0	0	0	0	1.42857	0	0	0	0	0	0	0	0	0	0	0	0	0	0	0	0	0	0	0	0	0	0	0	0	0	0	0	0.0303951
ORF1ab_I1674T	0	0	0	0	0	0	0	0	0	0	0	0	0	0	0	0	0	0	0	1.42857	0	0	0	0	0	0	0	0	0	0	0	0	0	0	0	0	0	0	0	0	0	0	0	0	0	0	0	0.0303951
ORF1ab_C657S	0	0	0	0	0	0	0	0	0	0	0	0	0	0	0	0	0	0	0	1.42857	0	0	0	0	0	0	0	0	0	0	0	0	0	0	0	0	0	0	0	0	0	0	0	0	0	0	0	0.0303951
ORF1ab_silent_9946	0	0	0	0	0	0	0	0	0	0	0	0	0	0	0	0	0	0	0	1.42857	0	0	0	0	0	0	0	0	0	0	0	0	0	0	0	0	0	0	0	0	0	0	0	0	0	0	0	0.0303951
S_silent_23059	0	0	0	0	0	0	0	0	0	0	0	0	0	0	0	0	0	0	0	1.42857	0	0	0	0	0	0	0	0	0	0	0	0	0	0	0	0	0	0	0	0	0	0	0	0	0	0	0	0.0303951
ORF3a_T269M	0	0	0	0	0	0	0	0	0	0	0	0	0	0	0	0	0	0	0	1.42857	0	0	0	0	0	0	0	0	0	0	0	0	0	0	0	0	0	0	0	0	0	0	0	0	0	0	0	0.0303951
ORF1ab_silent_9001	0	0	0	0	0	0	0	0	0	0	0	0	0	0	0	0	0	0	0	1.42857	0	0	0	0	0	0	0	0	0	0	0	0	0	0	0	0	0	0	0	0	0	0	0	0	0	0	0	0.0303951
ORF1ab_silent_1615	0	0	0	0	0	0	0	0	0	0	0	0	0	0	0	0	0	0	0	1.42857	0	0	0	0	0	0	0	0	0	0	0	0	0	0	0	0	0	0	0	0	0	0	0	0	0	0	0	0.0303951
ORF1ab_silent_3511	0	0	0	0	0	0	0	0	0	0	0	0	0	0	0	0	0	0	0	1.42857	0	0	0	0	0	0	0	0	0	0	0	0	0	0	0	0	0	0	0	0	0	0	0	0	0	0	0	0.0303951
ORF1ab_M3627I	0	0	0	0	0	0	0	0	0	0	0	0	0	0	0	0	0	0	0	1.42857	0	0	0	0	0	0	0	0	0	0	0	0	0	0	0	0	0	0	0	0	0	0	0	0	0	0	0	0.0303951
ORF1ab_D3936N	0	0	0	0	0	0	0	0	0	0	0	0	0	0	0	0	0	0	0	1.42857	0	0	0	0	0	0	0	0	0	0	0	0	0	0	0	0	0	0	0	0	0	0	0	0	0	0	0	0.0303951
ORF1ab_T2632I	0	0	0	0	0	0	0	0	0	0	0	0	0	0	0	0	0	0	0	1.42857	0	0	0	0	0	0	0	0	0	0	0	0	0	0	0	0	0	0	0	0	0	0	0	0	0	0	0	0.0303951
ORF1ab_L3199V	0	0	0	0	0	0	0	0	0	0	0	0	0	0	0	0	0	0	0	1.42857	0	0	0	0	0	0	0	0	0	0	0	0	0	0	0	0	0	0	0	0	0	0	0	0	0	0	0	0.0303951
M_silent_26813	0	0	0	0	0	0	0	0	0	0	0	0	0	0	0	0	0	0	0	1.42857	0	0	0	0	0	0	0	0	0	0	0	0	0	0	0	0	0	0	0	0	0	0	0	0	0	0	0	0.0303951
ORF1ab_silent_10729	0	0	0	0	0	0	0	0	0	0	0	0	0	0	0	0	0	0	0	1.42857	0	0	0	0	0	0	0	0	0	0	0	0	0	0	0	0	0	0	0	0	0	0	0	0	0	0	0	0.0303951
ORF1ab_silent_16833	0	0	0	0	0	0	0	0	0	0	0	0	0	0	0	0	0	0	0	1.42857	0	0	0	0	0	0	0	0	0	0	0	0	0	0	0	0	0	0	0	0	0	0	0	0	0	0	0	0.0303951
ORF1ab_silent_20589	0	0	0	0	0	0	0	0	0	0	0	0	0	0	0	0	0	0	0	1.42857	0	0	0	0	0	0	0	0	0	0	0	0	0	0	0	0	0	0	0	0	0	0	0	0	0	0	0	0.0303951
N_T263I	0	0	0	0	0	0	0	0	0	0	0	0	0	0	0	0	0	0	0	1.42857	0	0	0	0	0	0	0	0	0	0	0	0	0	0	0	0	0	0	0	0	0	0	0	0	0	0	0	0.0303951
S_H69Y	0	0	0	0	0	0	0	0	0	0	0	0	0	0	0	0	0	0	0	1.42857	0	0	0	0	0	0	0	0	0	0	0	0	0	0	0	0	0	0	0	0	0	0	0	0	0	0	0	0.0303951
S_silent_23849	0	0	0	0	0	0	0	0	0	0	0	0	0	0	0	0	0	0	0	1.42857	0	0	0	0	0	0	0	0	0	0	0	0	0	0	0	0	0	0	0	0	0	0	0	0	0	0	0	0.0303951
ORF3a_silent_26103	0	0	0	0	0	0	0	0	0	0	0	0	0	0	0	0	0	0	0	1.42857	0	0	0	0	0	0	0	0	0	0	0	0	0	0	0	0	0	0	0	0	0	0	0	0	0	0	0	0.0303951
ORF1ab_S1745P	0	0	0	0	0	0	0	0	0	0	0	0	0	0	0	0	0	0	0	1.42857	0	0	0	0	0	0	0	0	0	0	0	0	0	0	0	0	0	0	0	0	0	0	0	0	0	0	0	0.0303951
ORF1ab_F1779V	0	0	0	0	0	0	0	0	0	0	0	0	0	0	0	0	0	0	0	1.42857	0	0	0	0	0	0	0	0	0	0	0	0	0	0	0	0	0	0	0	0	0	0	0	0	0	0	0	0.0303951
M_G6S	0	0	0	0	0	0	0	0	0	0	0	0	0	0	0	0	0	0	0	1.42857	0	0	0	0	0	0	0	0	0	0	0	0	0	0	0	0	0	0	0	0	0	0	0	0	0	0	0	0.0303951
ORF10_silent_29656	0	0	0	0	0	0	0	0	0	0	0	0	0	0	0	0	0	0	0	1.42857	0	0	0	0	0	0	0	0	0	0	0	0	0	0	0	0	0	0	0	0	0	0	0	0	0	0	0	0.0303951
ORF1ab_L3900S	0	0	0	0	0	0	0	0	0	0	0	0	0	0	0	0	0	0	0	1.42857	0	0	0	0	0	0	0	0	0	0	0	0	0	0	0	0	0	0	0	0	0	0	0	0	0	0	0	0.0303951
ORF1ab_silent_12793	0	0	0	0	0	0	0	0	0	0	0	0	0	0	0	0	0	0	0	1.42857	0	0	0	0	0	0	0	0	0	0	0	0	0	0	0	0	0	0	0	0	0	0	0	0	0	0	0	0.0303951
ORF1ab_I2873M	0	0	0	0	0	0	0	0	0	0	0	0	0	0	0	0	0	0	0	1.42857	0	0	0	0	0	0	0	0	0	0	0	0	0	0	0	0	0	0	0	0	0	0	0	0	0	0	0	0.0303951
ORF1ab_P2612L	0	0	0	0	0	0	0	0	0	0	0	0	0	0	0	0	0	0	0	1.42857	0	0	0	0	0	0	0	0	0	0	0	0	0	0	0	0	0	0	0	0	0	0	0	0	0	0	0	0.0303951
S_silent_24253	0	0	0	0	0	0	0	0	0	0	0	0	0	0	0	0	0	0	0	1.42857	0	0	0	0	0	0	0	0	0	0	0	0	0	0	0	0	0	0	0	0	0	0	0	0	0	0	0	0.0303951
ORF3a_silent_26187	0	0	0	0	0	0	0	0	0	0	0	0	0	0	0	0	0	0	0	1.42857	0	0	0	0	0	0	0	0	0	0	0	0	0	0	0	0	0	0	0	0	0	0	0	0	0	0	0	0.0303951
ORF1ab_Q3346K	0	0	0	0	0	0	0	0	0	0	0	0	0	0	0	0	0	0	0	1.42857	0	0	0	0	0	0	0	0	0	0	0	0	0	0	0	0	0	0	0	0	0	0	0	0	0	0	0	0.0303951
ORF1ab_T253I	0	0	0	0	0	0	0	0	0	0	0	0	0	0	0	0	0	0	0	1.42857	0	0	0	0	0	0	0	0	0	0	0	0	0	0	0	0	0	0	0	0	0	0	0	0	0	0	0	0.0303951
N_silent_29047	0	0	0	0	0	0	0	0	0	0	0	0	0	0	0	0	0	0	0	1.42857	0	0	0	0	0	0	0	0	0	0	0	0	0	0	0	0	0	0	0	0	0	0	0	0	0	0	0	0.0303951
ORF1ab_A917D	0	0	0	0	0	0	0	0	0	0	0	0	0	0	0	0	0	0	0	1.42857	0	0	0	0	0	0	0	0	0	0	0	0	0	0	0	0	0	0	0	0	0	0	0	0	0	0	0	0.0303951
ORF1ab_L1099F	0	0	0	0	0	0	0	0	0	0	0	0	0	0	0	0	0	0	0	1.42857	0	0	0	0	0	0	0	0	0	0	0	0	0	0	0	0	0	0	0	0	0	0	0	0	0	0	0	0.0303951
ORF1ab_D1130Y	0	0	0	0	0	0	0	0	0	0	0	0	0	0	0	0	0	0	0	1.42857	0	0	0	0	0	0	0	0	0	0	0	0	0	0	0	0	0	0	0	0	0	0	0	0	0	0	0	0.0303951
S_T1273I	0	0	0	0	0	0	0	0	0	0	0	0	0	0	0	0	0	0	0	1.42857	0	0	0	0	0	0	0	0	0	0	0	0	0	0	0	0	0	0	0	0	0	0	0	0	0	0	0	0.0303951
S_silent_24274	0	0	0	0	0	0	0	0	0	0	0	0	0	0	0	0	0	0	0	1.42857	0	0	0	0	0	0	0	0	0	0	0	0	0	0	0	0	0	0	0	0	0	0	0	0	0	0	0	0.0303951
ORF1ab_silent_13722	0	0	0	0	0	0	0	0	0	0	0	0	0	0	0	0	0	0	0	1.42857	0	0	0	0	0	0	0	0	0	0	0	0	0	0	0	0	0	0	0	0	0	0	0	0	0	0	0	0.0303951
ORF1ab_V2354I	0	0	0	0	0	0	0	0	0	0	0	0	0	0	0	0	0	0	0	1.42857	0	0	0	0	0	0	0	0	0	0	0	0	0	0	0	0	0	0	0	0	0	0	0	0	0	0	0	0.0303951
ORF1ab_silent_2122	0	0	0	0	0	0	0	0	0	0	0	0	0	0	0	0	0	0	0	1.42857	0	0	0	0	0	0	0	0	0	0	0	0	0	0	0	0	0	0	0	0	0	0	0	0	0	0	0	0.0303951
ORF1ab_T2376I	0	0	0	0	0	0	0	0	0	0	0	0	0	0	0	0	0	0	0	1.42857	0	0	0	0	0	0	0	0	0	0	0	0	0	0	0	0	0	0	0	0	0	0	0	0	0	0	0	0.0303951
ORF1ab_silent_8290	0.37037	0	0	0	0	0	0	0	0	0	0	0	0	0	0	0	0	0	0.75188	0	0.296736	0	0	0	0	0	0	0	0	0	0	0	0	0	0	0	0	0	0	0	0	0	0	0	0	0	0	0.0301912
N_silent_28453	0.37037	0	0	0	0	0	0	0	0	0	0	0	0	0	0	0	0	0	0.75188	0	0.296736	0	0	0	0	0	0	0	0	0	0	0	0	0	0	0	0	0	0	0	0	0	0	0	0	0	0	0.0301912
ORF1ab_A1283V	0	0	0	0	0	0	0	0	0	0	0	0	0	0	0	0	0.822199	0	0	0	0.593472	0	0	0	0	0	0	0	0	0	0	0	0	0	0	0	0	0	0	0	0	0	0	0	0	0	0	0.0301207
ORF1ab_S1023G	0	0	0	0	0	0	0	0	0	0	0	0	0	0	0	0	0.61665	0	0.75188	0	0	0	0	0	0	0	0	0	0	0	0	0	0	0	0	0	0	0	0	0	0	0	0	0	0	0	0	0.0291176
ORF10_Q29*	0	0	1.16279	0	0	0	0	0	0	0	0	0	0	0	0	0	0.20555	0	0	0	0	0	0	0	0	0	0	0	0	0	0	0	0	0	0	0	0	0	0	0	0	0	0	0	0	0	0	0.0291136
ORF1ab_silent_17334	0.37037	0	0	0	0	0	0	0	0	0	0	0	0	0	0	0	0.102775	0	0	0	0.890208	0	0	0	0	0	0	0	0	0	0	0	0	0	0	0	0	0	0	0	0	0	0	0	0	0	0	0.0290075
ORF1ab_silent_11962	0.37037	0	0	0	0	0	0	0	0	0	0	0	0	0	0	0	0.20555	0	0.75188	0	0	0	0	0	0	0	0	0	0	0	0	0	0	0	0	0	0	0	0	0	0	0	0	0	0	0	0	0.0282511
S_V308L	0	0	0	0	0	0	0	0	0	0	0	0	0	0	0	0	0.102775	0	0	0	1.18694	0	0	0	0	0	0	0	0	0	0	0	0	0	0	0	0	0	0	0	0	0	0	0	0	0	0	0.0274408
ORF1ab_silent_14362	0	0	1.16279	0	0	0	0	0	0	0	0	0	0	0	0	0	0.102775	0	0	0	0	0	0	0	0	0	0	0	0	0	0	0	0	0	0	0	0	0	0	0	0	0	0	0	0	0	0	0.0269269
S_S1147L	0	0	1.16279	0	0	0	0	0	0	0	0	0	0	0	0	0	0.102775	0	0	0	0	0	0	0	0	0	0	0	0	0	0	0	0	0	0	0	0	0	0	0	0	0	0	0	0	0	0	0.0269269
M_silent_26873	0	0	1.16279	0	0	0	0	0	0	0	0	0	0	0	0	0	0.102775	0	0	0	0	0	0	0	0	0	0	0	0	0	0	0	0	0	0	0	0	0	0	0	0	0	0	0	0	0	0	0.0269269
ORF1ab_T3940I	0	0	1.16279	0	0	0	0	0	0	0	0	0	0	0	0	0	0.102775	0	0	0	0	0	0	0	0	0	0	0	0	0	0	0	0	0	0	0	0	0	0	0	0	0	0	0	0	0	0	0.0269269
ORF1ab_E1341D	0	0	1.16279	0	0	0	0	0	0	0	0	0	0	0	0	0	0.102775	0	0	0	0	0	0	0	0	0	0	0	0	0	0	0	0	0	0	0	0	0	0	0	0	0	0	0	0	0	0	0.0269269
ORF1ab_T2507I	0	0	1.16279	0	0	0	0	0	0	0	0	0	0	0	0	0	0.102775	0	0	0	0	0	0	0	0	0	0	0	0	0	0	0	0	0	0	0	0	0	0	0	0	0	0	0	0	0	0	0.0269269
ORF7a_S44L	0	0	1.16279	0	0	0	0	0	0	0	0	0	0	0	0	0	0.102775	0	0	0	0	0	0	0	0	0	0	0	0	0	0	0	0	0	0	0	0	0	0	0	0	0	0	0	0	0	0	0.0269269
S_silent_21736	0.740741	0	0	0	0	0	0	0	0	0	0	0	0	0	0	0	0.20555	0	0	0	0.296736	0	0	0	0	0	0	0	0	0	0	0	0	0	0	0	0	0	0	0	0	0	0	0	0	0	0	0.0264474
ORF1ab_K2143N	0	0	0	0	0	0	0	0	0	0	0	0	0	0	0	0	1.2333	0	0	0	0	0	0	0	0	0	0	0	0	0	0	0	0	0	0	0	0	0	0	0	0	0	0	0	0	0	0	0.0262404
ORF8_silent_28007	1.11111	0	0	0	0	0	0	0	0	0	0	0	0	0	0	0	0.102775	0	0	0	0	0	0	0	0	0	0	0	0	0	0	0	0	0	0	0	0	0	0	0	0	0	0	0	0	0	0	0.0258274
ORF1ab_Y3765C	1.11111	0	0	0	0	0	0	0	0	0	0	0	0	0	0	0	0.102775	0	0	0	0	0	0	0	0	0	0	0	0	0	0	0	0	0	0	0	0	0	0	0	0	0	0	0	0	0	0	0.0258274
ORF1ab_silent_14262	1.11111	0	0	0	0	0	0	0	0	0	0	0	0	0	0	0	0.102775	0	0	0	0	0	0	0	0	0	0	0	0	0	0	0	0	0	0	0	0	0	0	0	0	0	0	0	0	0	0	0.0258274
ORF1ab_T1890I	0	0	0	0	0	0	0	0	0	0	0	0	0	0	0	0	0.61665	0	0	0	0.593472	0	0	0	0	0	0	0	0	0	0	0	0	0	0	0	0	0	0	0	0	0	0	0	0	0	0	0.0257473
ORF1ab_silent_3619	0	0	0	0	0	0	0	0	0	0	0	0	0	0	0	0	0.308325	0	0	0	0.890208	0	0	0	0	0	0	0	0	0	0	0	0	0	0	0	0	0	0	0	0	0	0	0	0	0	0	0.0255007
ORF1ab_silent_21033	0	0	0	0	0	0	0	0	0	0	0	0	0	0	0	0	0.308325	0	0	0	0.890208	0	0	0	0	0	0	0	0	0	0	0	0	0	0	0	0	0	0	0	0	0	0	0	0	0	0	0.0255007
ORF1ab_silent_6790	0	0	0	0	0	0	0	0	0	0	0	0	0	0	0	0	0	0	0	0	1.18694	0	0	0	0	0	0	0	0	0	0	0	0	0	0	0	0	0	0	0	0	0	0	0	0	0	0	0.0252541
ORF3a_silent_25782	0	0	0	0	0	0	0	0	0	0	0	0	0	0	0	0	0	0	0	0	1.18694	0	0	0	0	0	0	0	0	0	0	0	0	0	0	0	0	0	0	0	0	0	0	0	0	0	0	0.0252541
N_P258L	0	0	0	0	0	0	0	0	0	0	0	0	0	0	0	0	0	0	0	0	1.18694	0	0	0	0	0	0	0	0	0	0	0	0	0	0	0	0	0	0	0	0	0	0	0	0	0	0	0.0252541
ORF1ab_D935G	0	0	0	0	0	0	0	0	0	0	0	0	0	0	0	0	0	0	0	0	1.18694	0	0	0	0	0	0	0	0	0	0	0	0	0	0	0	0	0	0	0	0	0	0	0	0	0	0	0.0252541
ORF1ab_silent_12811	0	0	0	0	0	0	0	0	0	0	0	0	0	0	0	0	0	0	0	0	1.18694	0	0	0	0	0	0	0	0	0	0	0	0	0	0	0	0	0	0	0	0	0	0	0	0	0	0	0.0252541
N_silent_28291	0	0	0	0	0	0	0	0	0	0	0	0	0	0	0	0	0	0	0	0	1.18694	0	0	0	0	0	0	0	0	0	0	0	0	0	0	0	0	0	0	0	0	0	0	0	0	0	0	0.0252541
ORF1ab_silent_13557	0	0	0	0	0	0	0	0	0	0	0	0	0	0	0	0	0	0	0	0	1.18694	0	0	0	0	0	0	0	0	0	0	0	0	0	0	0	0	0	0	0	0	0	0	0	0	0	0	0.0252541
ORF1ab_V1056L	0.37037	0	0	0	0	0	0	0	0	0	0	0	0	0	0	0	0.513875	0	0	0	0.296736	0	0	0	0	0	0	0	0	0	0	0	0	0	0	0	0	0	0	0	0	0	0	0	0	0	0	0.0251273
ORF1ab_silent_5077	0	0	0	0	0	0	0	0	0	0	0	0	0	0	0	0	0.4111	0	0.75188	0	0	0	0	0	0	0	0	0	0	0	0	0	0	0	0	0	0	0	0	0	0	0	0	0	0	0	0	0.0247442
S_F135L	0	0	1.16279	0	0	0	0	0	0	0	0	0	0	0	0	0	0	0	0	0	0	0	0	0	0	0	0	0	0	0	0	0	0	0	0	0	0	0	0	0	0	0	0	0	0	0	0	0.0247402
ORF1ab_F1178V	0	0	1.16279	0	0	0	0	0	0	0	0	0	0	0	0	0	0	0	0	0	0	0	0	0	0	0	0	0	0	0	0	0	0	0	0	0	0	0	0	0	0	0	0	0	0	0	0	0.0247402
ORF1ab_silent_4570	0	0	1.16279	0	0	0	0	0	0	0	0	0	0	0	0	0	0	0	0	0	0	0	0	0	0	0	0	0	0	0	0	0	0	0	0	0	0	0	0	0	0	0	0	0	0	0	0	0.0247402
ORF1ab_V597I	0	0	1.16279	0	0	0	0	0	0	0	0	0	0	0	0	0	0	0	0	0	0	0	0	0	0	0	0	0	0	0	0	0	0	0	0	0	0	0	0	0	0	0	0	0	0	0	0	0.0247402
ORF7a_I10K	0	0	1.16279	0	0	0	0	0	0	0	0	0	0	0	0	0	0	0	0	0	0	0	0	0	0	0	0	0	0	0	0	0	0	0	0	0	0	0	0	0	0	0	0	0	0	0	0	0.0247402
ORF1ab_silent_15369	0	0	1.16279	0	0	0	0	0	0	0	0	0	0	0	0	0	0	0	0	0	0	0	0	0	0	0	0	0	0	0	0	0	0	0	0	0	0	0	0	0	0	0	0	0	0	0	0	0.0247402
ORF1ab_T484A	0	0	1.16279	0	0	0	0	0	0	0	0	0	0	0	0	0	0	0	0	0	0	0	0	0	0	0	0	0	0	0	0	0	0	0	0	0	0	0	0	0	0	0	0	0	0	0	0	0.0247402
S_I1227L	0	0	1.16279	0	0	0	0	0	0	0	0	0	0	0	0	0	0	0	0	0	0	0	0	0	0	0	0	0	0	0	0	0	0	0	0	0	0	0	0	0	0	0	0	0	0	0	0	0.0247402
M_silent_26942	0	0	1.16279	0	0	0	0	0	0	0	0	0	0	0	0	0	0	0	0	0	0	0	0	0	0	0	0	0	0	0	0	0	0	0	0	0	0	0	0	0	0	0	0	0	0	0	0	0.0247402
ORF1ab_I453M	0	0	1.16279	0	0	0	0	0	0	0	0	0	0	0	0	0	0	0	0	0	0	0	0	0	0	0	0	0	0	0	0	0	0	0	0	0	0	0	0	0	0	0	0	0	0	0	0	0.0247402
ORF1ab_K3351N	0	0	1.16279	0	0	0	0	0	0	0	0	0	0	0	0	0	0	0	0	0	0	0	0	0	0	0	0	0	0	0	0	0	0	0	0	0	0	0	0	0	0	0	0	0	0	0	0	0.0247402
ORF1ab_Q2425K	0	0	1.16279	0	0	0	0	0	0	0	0	0	0	0	0	0	0	0	0	0	0	0	0	0	0	0	0	0	0	0	0	0	0	0	0	0	0	0	0	0	0	0	0	0	0	0	0	0.0247402
ORF1ab_L639S	0	0	1.16279	0	0	0	0	0	0	0	0	0	0	0	0	0	0	0	0	0	0	0	0	0	0	0	0	0	0	0	0	0	0	0	0	0	0	0	0	0	0	0	0	0	0	0	0	0.0247402
S_I472V	0	0	1.16279	0	0	0	0	0	0	0	0	0	0	0	0	0	0	0	0	0	0	0	0	0	0	0	0	0	0	0	0	0	0	0	0	0	0	0	0	0	0	0	0	0	0	0	0	0.0247402
S_silent_23587	0	0	1.16279	0	0	0	0	0	0	0	0	0	0	0	0	0	0	0	0	0	0	0	0	0	0	0	0	0	0	0	0	0	0	0	0	0	0	0	0	0	0	0	0	0	0	0	0	0.0247402
ORF1ab_I3108T	0	0	1.16279	0	0	0	0	0	0	0	0	0	0	0	0	0	0	0	0	0	0	0	0	0	0	0	0	0	0	0	0	0	0	0	0	0	0	0	0	0	0	0	0	0	0	0	0	0.0247402
ORF1ab_del_24_6654	0	0	1.16279	0	0	0	0	0	0	0	0	0	0	0	0	0	0	0	0	0	0	0	0	0	0	0	0	0	0	0	0	0	0	0	0	0	0	0	0	0	0	0	0	0	0	0	0	0.0247402
ORF1ab_silent_18750	0	0	1.16279	0	0	0	0	0	0	0	0	0	0	0	0	0	0	0	0	0	0	0	0	0	0	0	0	0	0	0	0	0	0	0	0	0	0	0	0	0	0	0	0	0	0	0	0	0.0247402
ORF1ab_silent_14259	0	0	1.16279	0	0	0	0	0	0	0	0	0	0	0	0	0	0	0	0	0	0	0	0	0	0	0	0	0	0	0	0	0	0	0	0	0	0	0	0	0	0	0	0	0	0	0	0	0.0247402
N_K369R	0	0	1.16279	0	0	0	0	0	0	0	0	0	0	0	0	0	0	0	0	0	0	0	0	0	0	0	0	0	0	0	0	0	0	0	0	0	0	0	0	0	0	0	0	0	0	0	0	0.0247402
ORF1ab_T2016K	0	0	1.16279	0	0	0	0	0	0	0	0	0	0	0	0	0	0	0	0	0	0	0	0	0	0	0	0	0	0	0	0	0	0	0	0	0	0	0	0	0	0	0	0	0	0	0	0	0.0247402
ORF1ab_A914V	0	0	1.16279	0	0	0	0	0	0	0	0	0	0	0	0	0	0	0	0	0	0	0	0	0	0	0	0	0	0	0	0	0	0	0	0	0	0	0	0	0	0	0	0	0	0	0	0	0.0247402
ORF3a_A59V	0	0	1.16279	0	0	0	0	0	0	0	0	0	0	0	0	0	0	0	0	0	0	0	0	0	0	0	0	0	0	0	0	0	0	0	0	0	0	0	0	0	0	0	0	0	0	0	0	0.0247402
ORF1ab_L1130I	0	0	1.16279	0	0	0	0	0	0	0	0	0	0	0	0	0	0	0	0	0	0	0	0	0	0	0	0	0	0	0	0	0	0	0	0	0	0	0	0	0	0	0	0	0	0	0	0	0.0247402
ORF1ab_T1250A	0	0	1.16279	0	0	0	0	0	0	0	0	0	0	0	0	0	0	0	0	0	0	0	0	0	0	0	0	0	0	0	0	0	0	0	0	0	0	0	0	0	0	0	0	0	0	0	0	0.0247402
ORF1ab_silent_11785	0	0	1.16279	0	0	0	0	0	0	0	0	0	0	0	0	0	0	0	0	0	0	0	0	0	0	0	0	0	0	0	0	0	0	0	0	0	0	0	0	0	0	0	0	0	0	0	0	0.0247402
ORF1ab_G1530R	0	0	1.16279	0	0	0	0	0	0	0	0	0	0	0	0	0	0	0	0	0	0	0	0	0	0	0	0	0	0	0	0	0	0	0	0	0	0	0	0	0	0	0	0	0	0	0	0	0.0247402
ORF1ab_E743G	0	0	1.16279	0	0	0	0	0	0	0	0	0	0	0	0	0	0	0	0	0	0	0	0	0	0	0	0	0	0	0	0	0	0	0	0	0	0	0	0	0	0	0	0	0	0	0	0	0.0247402
ORF1ab_T1774I	0	0	1.16279	0	0	0	0	0	0	0	0	0	0	0	0	0	0	0	0	0	0	0	0	0	0	0	0	0	0	0	0	0	0	0	0	0	0	0	0	0	0	0	0	0	0	0	0	0.0247402
S_silent_25228	0	0	1.16279	0	0	0	0	0	0	0	0	0	0	0	0	0	0	0	0	0	0	0	0	0	0	0	0	0	0	0	0	0	0	0	0	0	0	0	0	0	0	0	0	0	0	0	0	0.0247402
N_A336V	0	0	1.16279	0	0	0	0	0	0	0	0	0	0	0	0	0	0	0	0	0	0	0	0	0	0	0	0	0	0	0	0	0	0	0	0	0	0	0	0	0	0	0	0	0	0	0	0	0.0247402
ORF1ab_silent_13833	0	0	1.16279	0	0	0	0	0	0	0	0	0	0	0	0	0	0	0	0	0	0	0	0	0	0	0	0	0	0	0	0	0	0	0	0	0	0	0	0	0	0	0	0	0	0	0	0	0.0247402
ORF1ab_silent_15600	0	0	1.16279	0	0	0	0	0	0	0	0	0	0	0	0	0	0	0	0	0	0	0	0	0	0	0	0	0	0	0	0	0	0	0	0	0	0	0	0	0	0	0	0	0	0	0	0	0.0247402
ORF1ab_silent_14265	0	0	1.16279	0	0	0	0	0	0	0	0	0	0	0	0	0	0	0	0	0	0	0	0	0	0	0	0	0	0	0	0	0	0	0	0	0	0	0	0	0	0	0	0	0	0	0	0	0.0247402
ORF1ab_A917V	0	0	1.16279	0	0	0	0	0	0	0	0	0	0	0	0	0	0	0	0	0	0	0	0	0	0	0	0	0	0	0	0	0	0	0	0	0	0	0	0	0	0	0	0	0	0	0	0	0.0247402
ORF1ab_A176V	0	0	1.16279	0	0	0	0	0	0	0	0	0	0	0	0	0	0	0	0	0	0	0	0	0	0	0	0	0	0	0	0	0	0	0	0	0	0	0	0	0	0	0	0	0	0	0	0	0.0247402
ORF1ab_K709R	0	0	1.16279	0	0	0	0	0	0	0	0	0	0	0	0	0	0	0	0	0	0	0	0	0	0	0	0	0	0	0	0	0	0	0	0	0	0	0	0	0	0	0	0	0	0	0	0	0.0247402
ORF1ab_A1131V	0	0	1.16279	0	0	0	0	0	0	0	0	0	0	0	0	0	0	0	0	0	0	0	0	0	0	0	0	0	0	0	0	0	0	0	0	0	0	0	0	0	0	0	0	0	0	0	0	0.0247402
ORF3a_silent_25980	0	0	1.16279	0	0	0	0	0	0	0	0	0	0	0	0	0	0	0	0	0	0	0	0	0	0	0	0	0	0	0	0	0	0	0	0	0	0	0	0	0	0	0	0	0	0	0	0	0.0247402
ORF1ab_silent_7549	0	0	1.16279	0	0	0	0	0	0	0	0	0	0	0	0	0	0	0	0	0	0	0	0	0	0	0	0	0	0	0	0	0	0	0	0	0	0	0	0	0	0	0	0	0	0	0	0	0.0247402
N_G215F	0	0	1.16279	0	0	0	0	0	0	0	0	0	0	0	0	0	0	0	0	0	0	0	0	0	0	0	0	0	0	0	0	0	0	0	0	0	0	0	0	0	0	0	0	0	0	0	0	0.0247402
ORF1ab_M3312I	0	0	1.16279	0	0	0	0	0	0	0	0	0	0	0	0	0	0	0	0	0	0	0	0	0	0	0	0	0	0	0	0	0	0	0	0	0	0	0	0	0	0	0	0	0	0	0	0	0.0247402
S_silent_23116	0	0	1.16279	0	0	0	0	0	0	0	0	0	0	0	0	0	0	0	0	0	0	0	0	0	0	0	0	0	0	0	0	0	0	0	0	0	0	0	0	0	0	0	0	0	0	0	0	0.0247402
ORF1ab_silent_11797	0	0	1.16279	0	0	0	0	0	0	0	0	0	0	0	0	0	0	0	0	0	0	0	0	0	0	0	0	0	0	0	0	0	0	0	0	0	0	0	0	0	0	0	0	0	0	0	0	0.0247402
ORF1ab_A3705V	0.740741	0	0	0	0	0	0	0	0	0	0	0	0	0	0	0	0.4111	0	0	0	0	0	0	0	0	0	0	0	0	0	0	0	0	0	0	0	0	0	0	0	0	0	0	0	0	0	0	0.0245072
ORF3a_A99S	0	0	0	0	0	0	0	0	0	0	0	0	0	0	0	0	1.13052	0	0	0	0	0	0	0	0	0	0	0	0	0	0	0	0	0	0	0	0	0	0	0	0	0	0	0	0	0	0	0.0240537
ORF7a_V93F	0.37037	0	0	0	0	0	0	0	0	0	0	0	0	0	0	0	0	0	0.75188	0	0	0	0	0	0	0	0	0	0	0	0	0	0	0	0	0	0	0	0	0	0	0	0	0	0	0	0	0.0238777
ORF1ab_L2523F	0.37037	0	0	0	0	0	0	0	0	0	0	0	0	0	0	0	0	0	0.75188	0	0	0	0	0	0	0	0	0	0	0	0	0	0	0	0	0	0	0	0	0	0	0	0	0	0	0	0	0.0238777
ORF1ab_silent_6796	0.37037	0	0	0	0	0	0	0	0	0	0	0	0	0	0	0	0	0	0.75188	0	0	0	0	0	0	0	0	0	0	0	0	0	0	0	0	0	0	0	0	0	0	0	0	0	0	0	0	0.0238777
ORF1ab_silent_4666	0.37037	0	0	0	0	0	0	0	0	0	0	0	0	0	0	0	0	0	0.75188	0	0	0	0	0	0	0	0	0	0	0	0	0	0	0	0	0	0	0	0	0	0	0	0	0	0	0	0	0.0238777
ORF8_Q72H	1.11111	0	0	0	0	0	0	0	0	0	0	0	0	0	0	0	0	0	0	0	0	0	0	0	0	0	0	0	0	0	0	0	0	0	0	0	0	0	0	0	0	0	0	0	0	0	0	0.0236407
ORF1ab_S2695N	1.11111	0	0	0	0	0	0	0	0	0	0	0	0	0	0	0	0	0	0	0	0	0	0	0	0	0	0	0	0	0	0	0	0	0	0	0	0	0	0	0	0	0	0	0	0	0	0	0.0236407
ORF1ab_L16F	1.11111	0	0	0	0	0	0	0	0	0	0	0	0	0	0	0	0	0	0	0	0	0	0	0	0	0	0	0	0	0	0	0	0	0	0	0	0	0	0	0	0	0	0	0	0	0	0	0.0236407
ORF1ab_silent_379	1.11111	0	0	0	0	0	0	0	0	0	0	0	0	0	0	0	0	0	0	0	0	0	0	0	0	0	0	0	0	0	0	0	0	0	0	0	0	0	0	0	0	0	0	0	0	0	0	0.0236407
ORF1ab_silent_7783	1.11111	0	0	0	0	0	0	0	0	0	0	0	0	0	0	0	0	0	0	0	0	0	0	0	0	0	0	0	0	0	0	0	0	0	0	0	0	0	0	0	0	0	0	0	0	0	0	0.0236407
ORF1ab_silent_3457	1.11111	0	0	0	0	0	0	0	0	0	0	0	0	0	0	0	0	0	0	0	0	0	0	0	0	0	0	0	0	0	0	0	0	0	0	0	0	0	0	0	0	0	0	0	0	0	0	0.0236407
ORF1ab_Y2245H	1.11111	0	0	0	0	0	0	0	0	0	0	0	0	0	0	0	0	0	0	0	0	0	0	0	0	0	0	0	0	0	0	0	0	0	0	0	0	0	0	0	0	0	0	0	0	0	0	0.0236407
ORF1ab_T1511I	1.11111	0	0	0	0	0	0	0	0	0	0	0	0	0	0	0	0	0	0	0	0	0	0	0	0	0	0	0	0	0	0	0	0	0	0	0	0	0	0	0	0	0	0	0	0	0	0	0.0236407
ORF1ab_H81Y	1.11111	0	0	0	0	0	0	0	0	0	0	0	0	0	0	0	0	0	0	0	0	0	0	0	0	0	0	0	0	0	0	0	0	0	0	0	0	0	0	0	0	0	0	0	0	0	0	0.0236407
ORF1ab_N3970D	1.11111	0	0	0	0	0	0	0	0	0	0	0	0	0	0	0	0	0	0	0	0	0	0	0	0	0	0	0	0	0	0	0	0	0	0	0	0	0	0	0	0	0	0	0	0	0	0	0.0236407
ORF1ab_silent_12115	0	0	0	0	0	0	0	0	0	0	0	0	0	0	0	0	0.20555	0	0	0	0.890208	0	0	0	0	0	0	0	0	0	0	0	0	0	0	0	0	0	0	0	0	0	0	0	0	0	0	0.023314
S_S221L	0.37037	0	0	0	0	0	0	0	0	0	0	0	0	0	0	0	0.4111	0	0	0	0.296736	0	0	0	0	0	0	0	0	0	0	0	0	0	0	0	0	0	0	0	0	0	0	0	0	0	0	0.0229406
S_silent_22747	0	0	0	0	0	0	0	0	0	0	0	0	0	0	0	0	0.308325	0	0.75188	0	0	0	0	0	0	0	0	0	0	0	0	0	0	0	0	0	0	0	0	0	0	0	0	0	0	0	0	0.0225575
ORF1ab_A3523V	0.740741	0	0	0	0	0	0	0	0	0	0	0	0	0	0	0	0.308325	0	0	0	0	0	0	0	0	0	0	0	0	0	0	0	0	0	0	0	0	0	0	0	0	0	0	0	0	0	0	0.0223205
ORF1ab_T1354I	0	0	0	0	0	0	0	0	0	0	0	0	0	0	0	0	0	0	0.75188	0	0.296736	0	0	0	0	0	0	0	0	0	0	0	0	0	0	0	0	0	0	0	0	0	0	0	0	0	0	0.022311
ORF1ab_T4311I	0	0	0	0	0	0	0	0	0	0	0	0	0	0	0	0	0	0	0.75188	0	0.296736	0	0	0	0	0	0	0	0	0	0	0	0	0	0	0	0	0	0	0	0	0	0	0	0	0	0	0.022311
S_P809S	0.740741	0	0	0	0	0	0	0	0	0	0	0	0	0	0	0	0	0	0	0	0.296736	0	0	0	0	0	0	0	0	0	0	0	0	0	0	0	0	0	0	0	0	0	0	0	0	0	0	0.022074
N_silent_29260	0.740741	0	0	0	0	0	0	0	0	0	0	0	0	0	0	0	0	0	0	0	0.296736	0	0	0	0	0	0	0	0	0	0	0	0	0	0	0	0	0	0	0	0	0	0	0	0	0	0	0.022074
ORF1ab_L3919F	0.740741	0	0	0	0	0	0	0	0	0	0	0	0	0	0	0	0	0	0	0	0.296736	0	0	0	0	0	0	0	0	0	0	0	0	0	0	0	0	0	0	0	0	0	0	0	0	0	0	0.022074
ORF1ab_K1948R	0	0	0	0	0	0	0	0	0	0	0	0	0	0	0	0	1.02775	0	0	0	0	0	0	0	0	0	0	0	0	0	0	0	0	0	0	0	0	0	0	0	0	0	0	0	0	0	0	0.021867
ORF7a_S81L	0	0	0	0	0	0	0	0	0	0	0	0	0	0	0	0	1.02775	0	0	0	0	0	0	0	0	0	0	0	0	0	0	0	0	0	0	0	0	0	0	0	0	0	0	0	0	0	0	0.021867
ORF7b_L32F	0	0	0	0	0	0	0	0	0	0	0	0	0	0	0	0	1.02775	0	0	0	0	0	0	0	0	0	0	0	0	0	0	0	0	0	0	0	0	0	0	0	0	0	0	0	0	0	0	0.021867
ORF1ab_E1223A	0	0	0	0	0	0	0	0	0	0	0	0	0	0	0	0	1.02775	0	0	0	0	0	0	0	0	0	0	0	0	0	0	0	0	0	0	0	0	0	0	0	0	0	0	0	0	0	0	0.021867
ORF1ab_T3959N	0	0	0	0	0	0	0	0	0	0	0	0	0	0	0	0	1.02775	0	0	0	0	0	0	0	0	0	0	0	0	0	0	0	0	0	0	0	0	0	0	0	0	0	0	0	0	0	0	0.021867
ORF1ab_silent_14937	0	0	0	0	0	0	0	0	0	0	0	0	0	0	0	0	1.02775	0	0	0	0	0	0	0	0	0	0	0	0	0	0	0	0	0	0	0	0	0	0	0	0	0	0	0	0	0	0	0.021867
S_silent_22054	0	0	0	0	0	0	0	0	0	0	0	0	0	0	0	0	0.102775	0	0	0	0.890208	0	0	0	0	0	0	0	0	0	0	0	0	0	0	0	0	0	0	0	0	0	0	0	0	0	0	0.0211273
N_T141I	0	0	0	0	0	0	0	0	0	0	0	0	0	0	0	0	0.102775	0	0	0	0.890208	0	0	0	0	0	0	0	0	0	0	0	0	0	0	0	0	0	0	0	0	0	0	0	0	0	0	0.0211273
ORF1ab_silent_12079	0	0	0	0	0	0	0	0	0	0	0	0	0	0	0	0	0.102775	0	0	0	0.890208	0	0	0	0	0	0	0	0	0	0	0	0	0	0	0	0	0	0	0	0	0	0	0	0	0	0	0.0211273
N_K256N	0.37037	0	0	0	0	0	0	0	0	0	0	0	0	0	0	0	0	0	0	0	0.593472	0	0	0	0	0	0	0	0	0	0	0	0	0	0	0	0	0	0	0	0	0	0	0	0	0	0	0.0205073
N_P364S	0	0	0	0	0	0	0	0	0	0	0	0	0	0	0	0	0.20555	0	0.75188	0	0	0	0	0	0	0	0	0	0	0	0	0	0	0	0	0	0	0	0	0	0	0	0	0	0	0	0	0.0203708
ORF1ab_T4265I	0	0	0	0	0	0	0	0	0	0	0	0	0	0	0	0	0.20555	0	0.75188	0	0	0	0	0	0	0	0	0	0	0	0	0	0	0	0	0	0	0	0	0	0	0	0	0	0	0	0	0.0203708
S_silent_22388	0	0	0	0	0	0	0	0	0	0	0	0	0	0	0	0	0.20555	0	0.75188	0	0	0	0	0	0	0	0	0	0	0	0	0	0	0	0	0	0	0	0	0	0	0	0	0	0	0	0	0.0203708
ORF1ab_silent_9532	0	0	0	0	0	0	0	0	0	0	0	0	0	0	0	0	0.20555	0	0.75188	0	0	0	0	0	0	0	0	0	0	0	0	0	0	0	0	0	0	0	0	0	0	0	0	0	0	0	0	0.0203708
M_silent_27074	0	0	0	0	0	0	0	0	0	0	0	0	0	0	0	0	0.20555	0	0.75188	0	0	0	0	0	0	0	0	0	0	0	0	0	0	0	0	0	0	0	0	0	0	0	0	0	0	0	0	0.0203708
ORF1ab_A88V	0	0	0	0	0	0	0	0	0	0	0	0	0	0	0	0	0.20555	0	0.75188	0	0	0	0	0	0	0	0	0	0	0	0	0	0	0	0	0	0	0	0	0	0	0	0	0	0	0	0	0.0203708
ORF1ab_silent_6896	0.740741	0	0	0	0	0	0	0	0	0	0	0	0	0	0	0	0.20555	0	0	0	0	0	0	0	0	0	0	0	0	0	0	0	0	0	0	0	0	0	0	0	0	0	0	0	0	0	0	0.0201338
ORF1ab_A591V	0.740741	0	0	0	0	0	0	0	0	0	0	0	0	0	0	0	0.20555	0	0	0	0	0	0	0	0	0	0	0	0	0	0	0	0	0	0	0	0	0	0	0	0	0	0	0	0	0	0	0.0201338
ORF1ab_silent_10195	0	0	0	0	0	0	0	0	0	0	0	0	0	0	0	0	0.924974	0	0	0	0	0	0	0	0	0	0	0	0	0	0	0	0	0	0	0	0	0	0	0	0	0	0	0	0	0	0	0.0196803
ORF8_C61F	0	0	0	0	0	0	0	0	0	0	0	0	0	0	0	0	0.924974	0	0	0	0	0	0	0	0	0	0	0	0	0	0	0	0	0	0	0	0	0	0	0	0	0	0	0	0	0	0	0.0196803
S_silent_22834	0	0	0	0	0	0	0	0	0	0	0	0	0	0	0	0	0.924974	0	0	0	0	0	0	0	0	0	0	0	0	0	0	0	0	0	0	0	0	0	0	0	0	0	0	0	0	0	0	0.0196803
S_D1118Y	0	0	0	0	0	0	0	0	0	0	0	0	0	0	0	0	0.924974	0	0	0	0	0	0	0	0	0	0	0	0	0	0	0	0	0	0	0	0	0	0	0	0	0	0	0	0	0	0	0.0196803
ORF3a_W45L	0	0	0	0	0	0	0	0	0	0	0	0	0	0	0	0	0.924974	0	0	0	0	0	0	0	0	0	0	0	0	0	0	0	0	0	0	0	0	0	0	0	0	0	0	0	0	0	0	0.0196803
ORF1ab_G4086C	0	0	0	0	0	0	0	0	0	0	0	0	0	0	0	0	0.924974	0	0	0	0	0	0	0	0	0	0	0	0	0	0	0	0	0	0	0	0	0	0	0	0	0	0	0	0	0	0	0.0196803
ORF1ab_A2513V	0	0	0	0	0	0	0	0	0	0	0	0	0	0	0	0	0.61665	0	0	0	0.296736	0	0	0	0	0	0	0	0	0	0	0	0	0	0	0	0	0	0	0	0	0	0	0	0	0	0	0.0194337
S_silent_22498	0	0	0	0	0	0	0	0	0	0	0	0	0	0	0	0	0.308325	0	0	0	0.593472	0	0	0	0	0	0	0	0	0	0	0	0	0	0	0	0	0	0	0	0	0	0	0	0	0	0	0.0191872
ORF1ab_T2977I	0	0	0	0	0	0	0	0	0	0	0	0	0	0	0	0	0	0	0	0	0.890208	0	0	0	0	0	0	0	0	0	0	0	0	0	0	0	0	0	0	0	0	0	0	0	0	0	0	0.0189406
N_P365L	0	0	0	0	0	0	0	0	0	0	0	0	0	0	0	0	0	0	0	0	0.890208	0	0	0	0	0	0	0	0	0	0	0	0	0	0	0	0	0	0	0	0	0	0	0	0	0	0	0.0189406
ORF1ab_silent_3151	0	0	0	0	0	0	0	0	0	0	0	0	0	0	0	0	0	0	0	0	0.890208	0	0	0	0	0	0	0	0	0	0	0	0	0	0	0	0	0	0	0	0	0	0	0	0	0	0	0.0189406
ORF1ab_silent_17472	0	0	0	0	0	0	0	0	0	0	0	0	0	0	0	0	0	0	0	0	0.890208	0	0	0	0	0	0	0	0	0	0	0	0	0	0	0	0	0	0	0	0	0	0	0	0	0	0	0.0189406
ORF6_silent_27261	0	0	0	0	0	0	0	0	0	0	0	0	0	0	0	0	0	0	0	0	0.890208	0	0	0	0	0	0	0	0	0	0	0	0	0	0	0	0	0	0	0	0	0	0	0	0	0	0	0.0189406
ORF3a_silent_25584	0	0	0	0	0	0	0	0	0	0	0	0	0	0	0	0	0	0	0	0	0.890208	0	0	0	0	0	0	0	0	0	0	0	0	0	0	0	0	0	0	0	0	0	0	0	0	0	0	0.0189406
ORF1ab_silent_17925	0	0	0	0	0	0	0	0	0	0	0	0	0	0	0	0	0	0	0	0	0.890208	0	0	0	0	0	0	0	0	0	0	0	0	0	0	0	0	0	0	0	0	0	0	0	0	0	0	0.0189406
ORF1ab_silent_15978	0	0	0	0	0	0	0	0	0	0	0	0	0	0	0	0	0	0	0	0	0.890208	0	0	0	0	0	0	0	0	0	0	0	0	0	0	0	0	0	0	0	0	0	0	0	0	0	0	0.0189406
ORF1ab_D2101Y	0	0	0	0	0	0	0	0	0	0	0	0	0	0	0	0	0	0	0	0	0.890208	0	0	0	0	0	0	0	0	0	0	0	0	0	0	0	0	0	0	0	0	0	0	0	0	0	0	0.0189406
ORF1ab_K1281Q	0	0	0	0	0	0	0	0	0	0	0	0	0	0	0	0	0	0	0	0	0.890208	0	0	0	0	0	0	0	0	0	0	0	0	0	0	0	0	0	0	0	0	0	0	0	0	0	0	0.0189406
ORF1ab_V3057A	0	0	0	0	0	0	0	0	0	0	0	0	0	0	0	0	0	0	0	0	0.890208	0	0	0	0	0	0	0	0	0	0	0	0	0	0	0	0	0	0	0	0	0	0	0	0	0	0	0.0189406
ORF1ab_F3770V	0	0	0	0	0	0	0	0	0	0	0	0	0	0	0	0	0	0	0	0	0.890208	0	0	0	0	0	0	0	0	0	0	0	0	0	0	0	0	0	0	0	0	0	0	0	0	0	0	0.0189406
ORF1ab_silent_14694	0	0	0	0	0	0	0	0	0	0	0	0	0	0	0	0	0	0	0	0	0.890208	0	0	0	0	0	0	0	0	0	0	0	0	0	0	0	0	0	0	0	0	0	0	0	0	0	0	0.0189406
ORF1ab_silent_1030	0	0	0	0	0	0	0	0	0	0	0	0	0	0	0	0	0	0	0	0	0.890208	0	0	0	0	0	0	0	0	0	0	0	0	0	0	0	0	0	0	0	0	0	0	0	0	0	0	0.0189406
ORF1ab_silent_1834	0	0	0	0	0	0	0	0	0	0	0	0	0	0	0	0	0	0	0	0	0.890208	0	0	0	0	0	0	0	0	0	0	0	0	0	0	0	0	0	0	0	0	0	0	0	0	0	0	0.0189406
N_D348Y	0	0	0	0	0	0	0	0	0	0	0	0	0	0	0	0	0	0	0	0	0.890208	0	0	0	0	0	0	0	0	0	0	0	0	0	0	0	0	0	0	0	0	0	0	0	0	0	0	0.0189406
S_K77N	0	0	0	0	0	0	0	0	0	0	0	0	0	0	0	0	0	0	0	0	0.890208	0	0	0	0	0	0	0	0	0	0	0	0	0	0	0	0	0	0	0	0	0	0	0	0	0	0	0.0189406
ORF10_Y3C	0	0	0	0	0	0	0	0	0	0	0	0	0	0	0	0	0	0	0	0	0.890208	0	0	0	0	0	0	0	0	0	0	0	0	0	0	0	0	0	0	0	0	0	0	0	0	0	0	0.0189406
ORF1ab_N2737S	0	0	0	0	0	0	0	0	0	0	0	0	0	0	0	0	0	0	0	0	0.890208	0	0	0	0	0	0	0	0	0	0	0	0	0	0	0	0	0	0	0	0	0	0	0	0	0	0	0.0189406
ORF1ab_silent_14403	0	0	0	0	0	0	0	0	0	0	0	0	0	0	0	0	0	0	0	0	0.890208	0	0	0	0	0	0	0	0	0	0	0	0	0	0	0	0	0	0	0	0	0	0	0	0	0	0	0.0189406
N_R226K	0	0	0	0	0	0	0	0	0	0	0	0	0	0	0	0	0	0	0	0	0.890208	0	0	0	0	0	0	0	0	0	0	0	0	0	0	0	0	0	0	0	0	0	0	0	0	0	0	0.0189406
ORF1ab_E948D	0	0	0	0	0	0	0	0	0	0	0	0	0	0	0	0	0	0	0	0	0.890208	0	0	0	0	0	0	0	0	0	0	0	0	0	0	0	0	0	0	0	0	0	0	0	0	0	0	0.0189406
M_A188S	0	0	0	0	0	0	0	0	0	0	0	0	0	0	0	0	0	0	0	0	0.890208	0	0	0	0	0	0	0	0	0	0	0	0	0	0	0	0	0	0	0	0	0	0	0	0	0	0	0.0189406
ORF3a_silent_25590	0	0	0	0	0	0	0	0	0	0	0	0	0	0	0	0	0	0	0	0	0.890208	0	0	0	0	0	0	0	0	0	0	0	0	0	0	0	0	0	0	0	0	0	0	0	0	0	0	0.0189406
ORF1ab_silent_7948	0	0	0	0	0	0	0	0	0	0	0	0	0	0	0	0	0	0	0	0	0.890208	0	0	0	0	0	0	0	0	0	0	0	0	0	0	0	0	0	0	0	0	0	0	0	0	0	0	0.0189406
S_silent_24073	0	0	0	0	0	0	0	0	0	0	0	0	0	0	0	0	0	0	0	0	0.890208	0	0	0	0	0	0	0	0	0	0	0	0	0	0	0	0	0	0	0	0	0	0	0	0	0	0	0.0189406
M_M109I	0	0	0	0	0	0	0	0	0	0	0	0	0	0	0	0	0	0	0	0	0.890208	0	0	0	0	0	0	0	0	0	0	0	0	0	0	0	0	0	0	0	0	0	0	0	0	0	0	0.0189406
ORF1ab_V303A	0	0	0	0	0	0	0	0	0	0	0	0	0	0	0	0	0	0	0	0	0.890208	0	0	0	0	0	0	0	0	0	0	0	0	0	0	0	0	0	0	0	0	0	0	0	0	0	0	0.0189406
ORF1ab_V26M	0	0	0	0	0	0	0	0	0	0	0	0	0	0	0	0	0	0	0	0	0.890208	0	0	0	0	0	0	0	0	0	0	0	0	0	0	0	0	0	0	0	0	0	0	0	0	0	0	0.0189406
ORF1ab_silent_14191	0	0	0	0	0	0	0	0	0	0	0	0	0	0	0	0	0	0	0	0	0.890208	0	0	0	0	0	0	0	0	0	0	0	0	0	0	0	0	0	0	0	0	0	0	0	0	0	0	0.0189406
ORF1ab_silent_17667	0	0	0	0	0	0	0	0	0	0	0	0	0	0	0	0	0	0	0	0	0.890208	0	0	0	0	0	0	0	0	0	0	0	0	0	0	0	0	0	0	0	0	0	0	0	0	0	0	0.0189406
N_silent_28435	0.37037	0	0	0	0	0	0	0	0	0	0	0	0	0	0	0	0.513875	0	0	0	0	0	0	0	0	0	0	0	0	0	0	0	0	0	0	0	0	0	0	0	0	0	0	0	0	0	0	0.0188137
S_T572I	0.37037	0	0	0	0	0	0	0	0	0	0	0	0	0	0	0	0.513875	0	0	0	0	0	0	0	0	0	0	0	0	0	0	0	0	0	0	0	0	0	0	0	0	0	0	0	0	0	0	0.0188137
ORF1ab_silent_7204	0	0	0	0	0	0	0	0	0	0	0	0	0	0	0	0	0.102775	0	0.75188	0	0	0	0	0	0	0	0	0	0	0	0	0	0	0	0	0	0	0	0	0	0	0	0	0	0	0	0	0.0181841
ORF1ab_silent_14928	0	0	0	0	0	0	0	0	0	0	0	0	0	0	0	0	0.102775	0	0.75188	0	0	0	0	0	0	0	0	0	0	0	0	0	0	0	0	0	0	0	0	0	0	0	0	0	0	0	0	0.0181841
N_P326L	0	0	0	0	0	0	0	0	0	0	0	0	0	0	0	0	0.102775	0	0.75188	0	0	0	0	0	0	0	0	0	0	0	0	0	0	0	0	0	0	0	0	0	0	0	0	0	0	0	0	0.0181841
ORF1ab_T1874I	0	0	0	0	0	0	0	0	0	0	0	0	0	0	0	0	0.102775	0	0.75188	0	0	0	0	0	0	0	0	0	0	0	0	0	0	0	0	0	0	0	0	0	0	0	0	0	0	0	0	0.0181841
ORF3a_I20T	0	0	0	0	0	0	0	0	0	0	0	0	0	0	0	0	0.102775	0	0.75188	0	0	0	0	0	0	0	0	0	0	0	0	0	0	0	0	0	0	0	0	0	0	0	0	0	0	0	0	0.0181841
ORF1ab_silent_13072	0	0	0	0	0	0	0	0	0	0	0	0	0	0	0	0	0.102775	0	0.75188	0	0	0	0	0	0	0	0	0	0	0	0	0	0	0	0	0	0	0	0	0	0	0	0	0	0	0	0	0.0181841
ORF1ab_silent_14103	0	0	0	0	0	0	0	0	0	0	0	0	0	0	0	0	0.102775	0	0.75188	0	0	0	0	0	0	0	0	0	0	0	0	0	0	0	0	0	0	0	0	0	0	0	0	0	0	0	0	0.0181841
ORF7a_P99S	0	0	0	0	0	0	0	0	0	0	0	0	0	0	0	0	0.102775	0	0.75188	0	0	0	0	0	0	0	0	0	0	0	0	0	0	0	0	0	0	0	0	0	0	0	0	0	0	0	0	0.0181841
ORF1ab_P1786L	0	0	0	0	0	0	0	0	0	0	0	0	0	0	0	0	0.102775	0	0.75188	0	0	0	0	0	0	0	0	0	0	0	0	0	0	0	0	0	0	0	0	0	0	0	0	0	0	0	0	0.0181841
ORF1ab_T1050A	0	0	0	0	0	0	0	0	0	0	0	0	0	0	0	0	0.102775	0	0.75188	0	0	0	0	0	0	0	0	0	0	0	0	0	0	0	0	0	0	0	0	0	0	0	0	0	0	0	0	0.0181841
M_A85V	0	0	0	0	0	0	0	0	0	0	0	0	0	0	0	0	0.102775	0	0.75188	0	0	0	0	0	0	0	0	0	0	0	0	0	0	0	0	0	0	0	0	0	0	0	0	0	0	0	0	0.0181841
S_silent_22729	0	0	0	0	0	0	0	0	0	0	0	0	0	0	0	0	0.102775	0	0.75188	0	0	0	0	0	0	0	0	0	0	0	0	0	0	0	0	0	0	0	0	0	0	0	0	0	0	0	0	0.0181841
M_silent_26858	0	0	0	0	0	0	0	0	0	0	0	0	0	0	0	0	0.102775	0	0.75188	0	0	0	0	0	0	0	0	0	0	0	0	0	0	0	0	0	0	0	0	0	0	0	0	0	0	0	0	0.0181841
ORF1ab_silent_20016	0	0	0	0	0	0	0	0	0	0	0	0	0	0	0	0	0.102775	0	0.75188	0	0	0	0	0	0	0	0	0	0	0	0	0	0	0	0	0	0	0	0	0	0	0	0	0	0	0	0	0.0181841
ORF1ab_R2308C	0	0	0	0	0	0	0	0	0	0	0	0	0	0	0	0	0.102775	0	0.75188	0	0	0	0	0	0	0	0	0	0	0	0	0	0	0	0	0	0	0	0	0	0	0	0	0	0	0	0	0.0181841
ORF1ab_S2103F	0.740741	0	0	0	0	0	0	0	0	0	0	0	0	0	0	0	0.102775	0	0	0	0	0	0	0	0	0	0	0	0	0	0	0	0	0	0	0	0	0	0	0	0	0	0	0	0	0	0	0.0179471
ORF10_D31Y	0.740741	0	0	0	0	0	0	0	0	0	0	0	0	0	0	0	0.102775	0	0	0	0	0	0	0	0	0	0	0	0	0	0	0	0	0	0	0	0	0	0	0	0	0	0	0	0	0	0	0.0179471
ORF1ab_silent_5144	0.740741	0	0	0	0	0	0	0	0	0	0	0	0	0	0	0	0.102775	0	0	0	0	0	0	0	0	0	0	0	0	0	0	0	0	0	0	0	0	0	0	0	0	0	0	0	0	0	0	0.0179471
ORF1ab_A138V	0.740741	0	0	0	0	0	0	0	0	0	0	0	0	0	0	0	0.102775	0	0	0	0	0	0	0	0	0	0	0	0	0	0	0	0	0	0	0	0	0	0	0	0	0	0	0	0	0	0	0.0179471
ORF1ab_silent_20670	0.740741	0	0	0	0	0	0	0	0	0	0	0	0	0	0	0	0.102775	0	0	0	0	0	0	0	0	0	0	0	0	0	0	0	0	0	0	0	0	0	0	0	0	0	0	0	0	0	0	0.0179471
ORF1ab_silent_13297	0	0	0	0	0	0	0	0	0	0	0	0	0	0	0	0	0.822199	0	0	0	0	0	0	0	0	0	0	0	0	0	0	0	0	0	0	0	0	0	0	0	0	0	0	0	0	0	0	0.0174936
S_V327I	0	0	0	0	0	0	0	0	0	0	0	0	0	0	0	0	0.822199	0	0	0	0	0	0	0	0	0	0	0	0	0	0	0	0	0	0	0	0	0	0	0	0	0	0	0	0	0	0	0.0174936
ORF1ab_S2285F	0	0	0	0	0	0	0	0	0	0	0	0	0	0	0	0	0.20555	0	0	0	0.593472	0	0	0	0	0	0	0	0	0	0	0	0	0	0	0	0	0	0	0	0	0	0	0	0	0	0	0.0170005
ORF1ab_S166G	0	0	0	0	0	0	0	0	0	0	0	0	0	0	0	0	0.20555	0	0	0	0.593472	0	0	0	0	0	0	0	0	0	0	0	0	0	0	0	0	0	0	0	0	0	0	0	0	0	0	0.0170005
ORF1ab_silent_11782	0	0	0	0	0	0	0	0	0	0	0	0	0	0	0	0	0.20555	0	0	0	0.593472	0	0	0	0	0	0	0	0	0	0	0	0	0	0	0	0	0	0	0	0	0	0	0	0	0	0	0.0170005
ORF1ab_silent_6634	0.37037	0	0	0	0	0	0	0	0	0	0	0	0	0	0	0	0.4111	0	0	0	0	0	0	0	0	0	0	0	0	0	0	0	0	0	0	0	0	0	0	0	0	0	0	0	0	0	0	0.016627
N_silent_29341	0.37037	0	0	0	0	0	0	0	0	0	0	0	0	0	0	0	0.102775	0	0	0	0.296736	0	0	0	0	0	0	0	0	0	0	0	0	0	0	0	0	0	0	0	0	0	0	0	0	0	0	0.0163805
ORF3a_L129F	0	0	0	0	0	0	0	0	0	0	0	0	0	0	0	0	0	0	0.75188	0	0	0	0	0	0	0	0	0	0	0	0	0	0	0	0	0	0	0	0	0	0	0	0	0	0	0	0	0.0159974
N_F307L	0	0	0	0	0	0	0	0	0	0	0	0	0	0	0	0	0	0	0.75188	0	0	0	0	0	0	0	0	0	0	0	0	0	0	0	0	0	0	0	0	0	0	0	0	0	0	0	0	0.0159974
S_V595I	0	0	0	0	0	0	0	0	0	0	0	0	0	0	0	0	0	0	0.75188	0	0	0	0	0	0	0	0	0	0	0	0	0	0	0	0	0	0	0	0	0	0	0	0	0	0	0	0	0.0159974
ORF1ab_silent_14599	0	0	0	0	0	0	0	0	0	0	0	0	0	0	0	0	0	0	0.75188	0	0	0	0	0	0	0	0	0	0	0	0	0	0	0	0	0	0	0	0	0	0	0	0	0	0	0	0	0.0159974
N_A414S	0	0	0	0	0	0	0	0	0	0	0	0	0	0	0	0	0	0	0.75188	0	0	0	0	0	0	0	0	0	0	0	0	0	0	0	0	0	0	0	0	0	0	0	0	0	0	0	0	0.0159974
ORF8_E64D	0	0	0	0	0	0	0	0	0	0	0	0	0	0	0	0	0	0	0.75188	0	0	0	0	0	0	0	0	0	0	0	0	0	0	0	0	0	0	0	0	0	0	0	0	0	0	0	0	0.0159974
ORF1ab_I1074V	0	0	0	0	0	0	0	0	0	0	0	0	0	0	0	0	0	0	0.75188	0	0	0	0	0	0	0	0	0	0	0	0	0	0	0	0	0	0	0	0	0	0	0	0	0	0	0	0	0.0159974
ORF1ab_V1961I	0	0	0	0	0	0	0	0	0	0	0	0	0	0	0	0	0	0	0.75188	0	0	0	0	0	0	0	0	0	0	0	0	0	0	0	0	0	0	0	0	0	0	0	0	0	0	0	0	0.0159974
S_silent_22207	0	0	0	0	0	0	0	0	0	0	0	0	0	0	0	0	0	0	0.75188	0	0	0	0	0	0	0	0	0	0	0	0	0	0	0	0	0	0	0	0	0	0	0	0	0	0	0	0	0.0159974
M_N43S	0	0	0	0	0	0	0	0	0	0	0	0	0	0	0	0	0	0	0.75188	0	0	0	0	0	0	0	0	0	0	0	0	0	0	0	0	0	0	0	0	0	0	0	0	0	0	0	0	0.0159974
M_silent_26837	0	0	0	0	0	0	0	0	0	0	0	0	0	0	0	0	0	0	0.75188	0	0	0	0	0	0	0	0	0	0	0	0	0	0	0	0	0	0	0	0	0	0	0	0	0	0	0	0	0.0159974
M_S197T	0	0	0	0	0	0	0	0	0	0	0	0	0	0	0	0	0	0	0.75188	0	0	0	0	0	0	0	0	0	0	0	0	0	0	0	0	0	0	0	0	0	0	0	0	0	0	0	0	0.0159974
ORF1ab_silent_805	0	0	0	0	0	0	0	0	0	0	0	0	0	0	0	0	0	0	0.75188	0	0	0	0	0	0	0	0	0	0	0	0	0	0	0	0	0	0	0	0	0	0	0	0	0	0	0	0	0.0159974
S_D178N	0	0	0	0	0	0	0	0	0	0	0	0	0	0	0	0	0	0	0.75188	0	0	0	0	0	0	0	0	0	0	0	0	0	0	0	0	0	0	0	0	0	0	0	0	0	0	0	0	0.0159974
ORF3a_ins 3	0	0	0	0	0	0	0	0	0	0	0	0	0	0	0	0	0	0	0.75188	0	0	0	0	0	0	0	0	0	0	0	0	0	0	0	0	0	0	0	0	0	0	0	0	0	0	0	0	0.0159974
ORF1ab_silent_19803	0	0	0	0	0	0	0	0	0	0	0	0	0	0	0	0	0	0	0.75188	0	0	0	0	0	0	0	0	0	0	0	0	0	0	0	0	0	0	0	0	0	0	0	0	0	0	0	0	0.0159974
ORF1ab_silent_21357	0	0	0	0	0	0	0	0	0	0	0	0	0	0	0	0	0	0	0.75188	0	0	0	0	0	0	0	0	0	0	0	0	0	0	0	0	0	0	0	0	0	0	0	0	0	0	0	0	0.0159974
intergenic_del_21_29738	0	0	0	0	0	0	0	0	0	0	0	0	0	0	0	0	0	0	0.75188	0	0	0	0	0	0	0	0	0	0	0	0	0	0	0	0	0	0	0	0	0	0	0	0	0	0	0	0	0.0159974
ORF1ab_P864S	0	0	0	0	0	0	0	0	0	0	0	0	0	0	0	0	0	0	0.75188	0	0	0	0	0	0	0	0	0	0	0	0	0	0	0	0	0	0	0	0	0	0	0	0	0	0	0	0	0.0159974
ORF1ab_G963S	0	0	0	0	0	0	0	0	0	0	0	0	0	0	0	0	0	0	0.75188	0	0	0	0	0	0	0	0	0	0	0	0	0	0	0	0	0	0	0	0	0	0	0	0	0	0	0	0	0.0159974
ORF1ab_I2244T	0	0	0	0	0	0	0	0	0	0	0	0	0	0	0	0	0	0	0.75188	0	0	0	0	0	0	0	0	0	0	0	0	0	0	0	0	0	0	0	0	0	0	0	0	0	0	0	0	0.0159974
ORF1ab_V628I	0	0	0	0	0	0	0	0	0	0	0	0	0	0	0	0	0	0	0.75188	0	0	0	0	0	0	0	0	0	0	0	0	0	0	0	0	0	0	0	0	0	0	0	0	0	0	0	0	0.0159974
ORF1ab_silent_19662	0	0	0	0	0	0	0	0	0	0	0	0	0	0	0	0	0	0	0.75188	0	0	0	0	0	0	0	0	0	0	0	0	0	0	0	0	0	0	0	0	0	0	0	0	0	0	0	0	0.0159974
ORF1ab_C936R	0	0	0	0	0	0	0	0	0	0	0	0	0	0	0	0	0	0	0.75188	0	0	0	0	0	0	0	0	0	0	0	0	0	0	0	0	0	0	0	0	0	0	0	0	0	0	0	0	0.0159974
ORF1ab_silent_7351	0	0	0	0	0	0	0	0	0	0	0	0	0	0	0	0	0	0	0.75188	0	0	0	0	0	0	0	0	0	0	0	0	0	0	0	0	0	0	0	0	0	0	0	0	0	0	0	0	0.0159974
ORF1ab_M2439L	0	0	0	0	0	0	0	0	0	0	0	0	0	0	0	0	0	0	0.75188	0	0	0	0	0	0	0	0	0	0	0	0	0	0	0	0	0	0	0	0	0	0	0	0	0	0	0	0	0.0159974
ORF3a_S117C	0	0	0	0	0	0	0	0	0	0	0	0	0	0	0	0	0	0	0.75188	0	0	0	0	0	0	0	0	0	0	0	0	0	0	0	0	0	0	0	0	0	0	0	0	0	0	0	0	0.0159974
ORF1ab_D51N	0	0	0	0	0	0	0	0	0	0	0	0	0	0	0	0	0	0	0.75188	0	0	0	0	0	0	0	0	0	0	0	0	0	0	0	0	0	0	0	0	0	0	0	0	0	0	0	0	0.0159974
ORF1ab_silent_4843	0	0	0	0	0	0	0	0	0	0	0	0	0	0	0	0	0	0	0.75188	0	0	0	0	0	0	0	0	0	0	0	0	0	0	0	0	0	0	0	0	0	0	0	0	0	0	0	0	0.0159974
ORF1ab_I1848V	0	0	0	0	0	0	0	0	0	0	0	0	0	0	0	0	0	0	0.75188	0	0	0	0	0	0	0	0	0	0	0	0	0	0	0	0	0	0	0	0	0	0	0	0	0	0	0	0	0.0159974
ORF1ab_silent_6646	0	0	0	0	0	0	0	0	0	0	0	0	0	0	0	0	0	0	0.75188	0	0	0	0	0	0	0	0	0	0	0	0	0	0	0	0	0	0	0	0	0	0	0	0	0	0	0	0	0.0159974
ORF1ab_V3718F	0	0	0	0	0	0	0	0	0	0	0	0	0	0	0	0	0	0	0.75188	0	0	0	0	0	0	0	0	0	0	0	0	0	0	0	0	0	0	0	0	0	0	0	0	0	0	0	0	0.0159974
ORF1ab_T4368I	0	0	0	0	0	0	0	0	0	0	0	0	0	0	0	0	0	0	0.75188	0	0	0	0	0	0	0	0	0	0	0	0	0	0	0	0	0	0	0	0	0	0	0	0	0	0	0	0	0.0159974
ORF1ab_silent_20808	0	0	0	0	0	0	0	0	0	0	0	0	0	0	0	0	0	0	0.75188	0	0	0	0	0	0	0	0	0	0	0	0	0	0	0	0	0	0	0	0	0	0	0	0	0	0	0	0	0.0159974
S_V90F	0	0	0	0	0	0	0	0	0	0	0	0	0	0	0	0	0	0	0.75188	0	0	0	0	0	0	0	0	0	0	0	0	0	0	0	0	0	0	0	0	0	0	0	0	0	0	0	0	0.0159974
S_silent_23248	0	0	0	0	0	0	0	0	0	0	0	0	0	0	0	0	0	0	0.75188	0	0	0	0	0	0	0	0	0	0	0	0	0	0	0	0	0	0	0	0	0	0	0	0	0	0	0	0	0.0159974
ORF1ab_E658G	0	0	0	0	0	0	0	0	0	0	0	0	0	0	0	0	0	0	0.75188	0	0	0	0	0	0	0	0	0	0	0	0	0	0	0	0	0	0	0	0	0	0	0	0	0	0	0	0	0.0159974
ORF1ab_Q990L	0	0	0	0	0	0	0	0	0	0	0	0	0	0	0	0	0	0	0.75188	0	0	0	0	0	0	0	0	0	0	0	0	0	0	0	0	0	0	0	0	0	0	0	0	0	0	0	0	0.0159974
ORF1ab_I2076T	0	0	0	0	0	0	0	0	0	0	0	0	0	0	0	0	0	0	0.75188	0	0	0	0	0	0	0	0	0	0	0	0	0	0	0	0	0	0	0	0	0	0	0	0	0	0	0	0	0.0159974
ORF1ab_R1365Q	0	0	0	0	0	0	0	0	0	0	0	0	0	0	0	0	0	0	0.75188	0	0	0	0	0	0	0	0	0	0	0	0	0	0	0	0	0	0	0	0	0	0	0	0	0	0	0	0	0.0159974
ORF1ab_silent_18525	0	0	0	0	0	0	0	0	0	0	0	0	0	0	0	0	0	0	0.75188	0	0	0	0	0	0	0	0	0	0	0	0	0	0	0	0	0	0	0	0	0	0	0	0	0	0	0	0	0.0159974
ORF1ab_silent_20823	0	0	0	0	0	0	0	0	0	0	0	0	0	0	0	0	0	0	0.75188	0	0	0	0	0	0	0	0	0	0	0	0	0	0	0	0	0	0	0	0	0	0	0	0	0	0	0	0	0.0159974
S_silent_24983	0	0	0	0	0	0	0	0	0	0	0	0	0	0	0	0	0	0	0.75188	0	0	0	0	0	0	0	0	0	0	0	0	0	0	0	0	0	0	0	0	0	0	0	0	0	0	0	0	0.0159974
ORF3a_I10L	0	0	0	0	0	0	0	0	0	0	0	0	0	0	0	0	0	0	0.75188	0	0	0	0	0	0	0	0	0	0	0	0	0	0	0	0	0	0	0	0	0	0	0	0	0	0	0	0	0.0159974
ORF3a_A99V	0	0	0	0	0	0	0	0	0	0	0	0	0	0	0	0	0	0	0.75188	0	0	0	0	0	0	0	0	0	0	0	0	0	0	0	0	0	0	0	0	0	0	0	0	0	0	0	0	0.0159974
ORF1ab_silent_5362	0	0	0	0	0	0	0	0	0	0	0	0	0	0	0	0	0	0	0.75188	0	0	0	0	0	0	0	0	0	0	0	0	0	0	0	0	0	0	0	0	0	0	0	0	0	0	0	0	0.0159974
S_V1228A	0	0	0	0	0	0	0	0	0	0	0	0	0	0	0	0	0	0	0.75188	0	0	0	0	0	0	0	0	0	0	0	0	0	0	0	0	0	0	0	0	0	0	0	0	0	0	0	0	0.0159974
ORF1ab_T2274I	0	0	0	0	0	0	0	0	0	0	0	0	0	0	0	0	0	0	0.75188	0	0	0	0	0	0	0	0	0	0	0	0	0	0	0	0	0	0	0	0	0	0	0	0	0	0	0	0	0.0159974
ORF1ab_N149S	0	0	0	0	0	0	0	0	0	0	0	0	0	0	0	0	0	0	0.75188	0	0	0	0	0	0	0	0	0	0	0	0	0	0	0	0	0	0	0	0	0	0	0	0	0	0	0	0	0.0159974
ORF1ab_silent_15126	0	0	0	0	0	0	0	0	0	0	0	0	0	0	0	0	0	0	0.75188	0	0	0	0	0	0	0	0	0	0	0	0	0	0	0	0	0	0	0	0	0	0	0	0	0	0	0	0	0.0159974
ORF1ab_C1880F	0	0	0	0	0	0	0	0	0	0	0	0	0	0	0	0	0	0	0.75188	0	0	0	0	0	0	0	0	0	0	0	0	0	0	0	0	0	0	0	0	0	0	0	0	0	0	0	0	0.0159974
ORF1ab_silent_6548	0	0	0	0	0	0	0	0	0	0	0	0	0	0	0	0	0	0	0.75188	0	0	0	0	0	0	0	0	0	0	0	0	0	0	0	0	0	0	0	0	0	0	0	0	0	0	0	0	0.0159974
ORF1ab_silent_3049	0	0	0	0	0	0	0	0	0	0	0	0	0	0	0	0	0	0	0.75188	0	0	0	0	0	0	0	0	0	0	0	0	0	0	0	0	0	0	0	0	0	0	0	0	0	0	0	0	0.0159974
ORF1ab_silent_3382	0	0	0	0	0	0	0	0	0	0	0	0	0	0	0	0	0	0	0.75188	0	0	0	0	0	0	0	0	0	0	0	0	0	0	0	0	0	0	0	0	0	0	0	0	0	0	0	0	0.0159974
ORF1ab_H2092N	0	0	0	0	0	0	0	0	0	0	0	0	0	0	0	0	0	0	0.75188	0	0	0	0	0	0	0	0	0	0	0	0	0	0	0	0	0	0	0	0	0	0	0	0	0	0	0	0	0.0159974
ORF1ab_K1863R	0	0	0	0	0	0	0	0	0	0	0	0	0	0	0	0	0	0	0.75188	0	0	0	0	0	0	0	0	0	0	0	0	0	0	0	0	0	0	0	0	0	0	0	0	0	0	0	0	0.0159974
ORF3a_I236T	0	0	0	0	0	0	0	0	0	0	0	0	0	0	0	0	0	0	0.75188	0	0	0	0	0	0	0	0	0	0	0	0	0	0	0	0	0	0	0	0	0	0	0	0	0	0	0	0	0.0159974
E_silent_26301	0	0	0	0	0	0	0	0	0	0	0	0	0	0	0	0	0	0	0.75188	0	0	0	0	0	0	0	0	0	0	0	0	0	0	0	0	0	0	0	0	0	0	0	0	0	0	0	0	0.0159974
N_Q272K	0	0	0	0	0	0	0	0	0	0	0	0	0	0	0	0	0	0	0.75188	0	0	0	0	0	0	0	0	0	0	0	0	0	0	0	0	0	0	0	0	0	0	0	0	0	0	0	0	0.0159974
ORF1ab_D1933G	0	0	0	0	0	0	0	0	0	0	0	0	0	0	0	0	0	0	0.75188	0	0	0	0	0	0	0	0	0	0	0	0	0	0	0	0	0	0	0	0	0	0	0	0	0	0	0	0	0.0159974
ORF1ab_A4028S	0	0	0	0	0	0	0	0	0	0	0	0	0	0	0	0	0	0	0.75188	0	0	0	0	0	0	0	0	0	0	0	0	0	0	0	0	0	0	0	0	0	0	0	0	0	0	0	0	0.0159974
S_silent_23791	0	0	0	0	0	0	0	0	0	0	0	0	0	0	0	0	0	0	0.75188	0	0	0	0	0	0	0	0	0	0	0	0	0	0	0	0	0	0	0	0	0	0	0	0	0	0	0	0	0.0159974
ORF1ab_silent_8584	0	0	0	0	0	0	0	0	0	0	0	0	0	0	0	0	0	0	0.75188	0	0	0	0	0	0	0	0	0	0	0	0	0	0	0	0	0	0	0	0	0	0	0	0	0	0	0	0	0.0159974
ORF1ab_A4277S	0	0	0	0	0	0	0	0	0	0	0	0	0	0	0	0	0	0	0.75188	0	0	0	0	0	0	0	0	0	0	0	0	0	0	0	0	0	0	0	0	0	0	0	0	0	0	0	0	0.0159974
ORF1ab_silent_13216	0	0	0	0	0	0	0	0	0	0	0	0	0	0	0	0	0	0	0.75188	0	0	0	0	0	0	0	0	0	0	0	0	0	0	0	0	0	0	0	0	0	0	0	0	0	0	0	0	0.0159974
ORF1ab_silent_21390	0	0	0	0	0	0	0	0	0	0	0	0	0	0	0	0	0	0	0.75188	0	0	0	0	0	0	0	0	0	0	0	0	0	0	0	0	0	0	0	0	0	0	0	0	0	0	0	0	0.0159974
S_E1111Q	0	0	0	0	0	0	0	0	0	0	0	0	0	0	0	0	0	0	0.75188	0	0	0	0	0	0	0	0	0	0	0	0	0	0	0	0	0	0	0	0	0	0	0	0	0	0	0	0	0.0159974
ORF1ab_N2023K	0	0	0	0	0	0	0	0	0	0	0	0	0	0	0	0	0	0	0.75188	0	0	0	0	0	0	0	0	0	0	0	0	0	0	0	0	0	0	0	0	0	0	0	0	0	0	0	0	0.0159974
ORF1ab_L1698F	0	0	0	0	0	0	0	0	0	0	0	0	0	0	0	0	0	0	0.75188	0	0	0	0	0	0	0	0	0	0	0	0	0	0	0	0	0	0	0	0	0	0	0	0	0	0	0	0	0.0159974
ORF1ab_S1612T	0	0	0	0	0	0	0	0	0	0	0	0	0	0	0	0	0	0	0.75188	0	0	0	0	0	0	0	0	0	0	0	0	0	0	0	0	0	0	0	0	0	0	0	0	0	0	0	0	0.0159974
ORF1ab_V2237G	0	0	0	0	0	0	0	0	0	0	0	0	0	0	0	0	0	0	0.75188	0	0	0	0	0	0	0	0	0	0	0	0	0	0	0	0	0	0	0	0	0	0	0	0	0	0	0	0	0.0159974
ORF1ab_P3134S	0	0	0	0	0	0	0	0	0	0	0	0	0	0	0	0	0	0	0.75188	0	0	0	0	0	0	0	0	0	0	0	0	0	0	0	0	0	0	0	0	0	0	0	0	0	0	0	0	0.0159974
ORF1ab_K1270N	0	0	0	0	0	0	0	0	0	0	0	0	0	0	0	0	0	0	0.75188	0	0	0	0	0	0	0	0	0	0	0	0	0	0	0	0	0	0	0	0	0	0	0	0	0	0	0	0	0.0159974
M_silent_27119	0	0	0	0	0	0	0	0	0	0	0	0	0	0	0	0	0	0	0.75188	0	0	0	0	0	0	0	0	0	0	0	0	0	0	0	0	0	0	0	0	0	0	0	0	0	0	0	0	0.0159974
ORF1ab_silent_2095	0	0	0	0	0	0	0	0	0	0	0	0	0	0	0	0	0	0	0.75188	0	0	0	0	0	0	0	0	0	0	0	0	0	0	0	0	0	0	0	0	0	0	0	0	0	0	0	0	0.0159974
ORF1ab_silent_778	0	0	0	0	0	0	0	0	0	0	0	0	0	0	0	0	0	0	0.75188	0	0	0	0	0	0	0	0	0	0	0	0	0	0	0	0	0	0	0	0	0	0	0	0	0	0	0	0	0.0159974
ORF1ab_T2906I	0	0	0	0	0	0	0	0	0	0	0	0	0	0	0	0	0	0	0.75188	0	0	0	0	0	0	0	0	0	0	0	0	0	0	0	0	0	0	0	0	0	0	0	0	0	0	0	0	0.0159974
S_silent_21760	0	0	0	0	0	0	0	0	0	0	0	0	0	0	0	0	0	0	0.75188	0	0	0	0	0	0	0	0	0	0	0	0	0	0	0	0	0	0	0	0	0	0	0	0	0	0	0	0	0.0159974
S_G1035V	0	0	0	0	0	0	0	0	0	0	0	0	0	0	0	0	0	0	0.75188	0	0	0	0	0	0	0	0	0	0	0	0	0	0	0	0	0	0	0	0	0	0	0	0	0	0	0	0	0.0159974
ORF1ab_silent_1936	0	0	0	0	0	0	0	0	0	0	0	0	0	0	0	0	0	0	0.75188	0	0	0	0	0	0	0	0	0	0	0	0	0	0	0	0	0	0	0	0	0	0	0	0	0	0	0	0	0.0159974
ORF1ab_silent_15615	0	0	0	0	0	0	0	0	0	0	0	0	0	0	0	0	0	0	0.75188	0	0	0	0	0	0	0	0	0	0	0	0	0	0	0	0	0	0	0	0	0	0	0	0	0	0	0	0	0.0159974
ORF7a_S36F	0	0	0	0	0	0	0	0	0	0	0	0	0	0	0	0	0	0	0.75188	0	0	0	0	0	0	0	0	0	0	0	0	0	0	0	0	0	0	0	0	0	0	0	0	0	0	0	0	0.0159974
N_P67F	0	0	0	0	0	0	0	0	0	0	0	0	0	0	0	0	0	0	0.75188	0	0	0	0	0	0	0	0	0	0	0	0	0	0	0	0	0	0	0	0	0	0	0	0	0	0	0	0	0.0159974
N_G85S	0	0	0	0	0	0	0	0	0	0	0	0	0	0	0	0	0	0	0.75188	0	0	0	0	0	0	0	0	0	0	0	0	0	0	0	0	0	0	0	0	0	0	0	0	0	0	0	0	0.0159974
ORF1ab_D1848Y	0	0	0	0	0	0	0	0	0	0	0	0	0	0	0	0	0	0	0.75188	0	0	0	0	0	0	0	0	0	0	0	0	0	0	0	0	0	0	0	0	0	0	0	0	0	0	0	0	0.0159974
ORF1ab_silent_19017	0	0	0	0	0	0	0	0	0	0	0	0	0	0	0	0	0	0	0.75188	0	0	0	0	0	0	0	0	0	0	0	0	0	0	0	0	0	0	0	0	0	0	0	0	0	0	0	0	0.0159974
ORF1ab_silent_20811	0	0	0	0	0	0	0	0	0	0	0	0	0	0	0	0	0	0	0.75188	0	0	0	0	0	0	0	0	0	0	0	0	0	0	0	0	0	0	0	0	0	0	0	0	0	0	0	0	0.0159974
S_silent_22594	0	0	0	0	0	0	0	0	0	0	0	0	0	0	0	0	0	0	0.75188	0	0	0	0	0	0	0	0	0	0	0	0	0	0	0	0	0	0	0	0	0	0	0	0	0	0	0	0	0.0159974
M_silent_27053	0	0	0	0	0	0	0	0	0	0	0	0	0	0	0	0	0	0	0.75188	0	0	0	0	0	0	0	0	0	0	0	0	0	0	0	0	0	0	0	0	0	0	0	0	0	0	0	0	0.0159974
ORF1ab_S3421F	0	0	0	0	0	0	0	0	0	0	0	0	0	0	0	0	0	0	0.75188	0	0	0	0	0	0	0	0	0	0	0	0	0	0	0	0	0	0	0	0	0	0	0	0	0	0	0	0	0.0159974
S_L922F	0	0	0	0	0	0	0	0	0	0	0	0	0	0	0	0	0	0	0.75188	0	0	0	0	0	0	0	0	0	0	0	0	0	0	0	0	0	0	0	0	0	0	0	0	0	0	0	0	0.0159974
ORF1ab_S723P	0	0	0	0	0	0	0	0	0	0	0	0	0	0	0	0	0	0	0.75188	0	0	0	0	0	0	0	0	0	0	0	0	0	0	0	0	0	0	0	0	0	0	0	0	0	0	0	0	0.0159974
ORF1ab_silent_21204	0	0	0	0	0	0	0	0	0	0	0	0	0	0	0	0	0	0	0.75188	0	0	0	0	0	0	0	0	0	0	0	0	0	0	0	0	0	0	0	0	0	0	0	0	0	0	0	0	0.0159974
N_silent_28411	0	0	0	0	0	0	0	0	0	0	0	0	0	0	0	0	0	0	0.75188	0	0	0	0	0	0	0	0	0	0	0	0	0	0	0	0	0	0	0	0	0	0	0	0	0	0	0	0	0.0159974
ORF1ab_M2365I	0	0	0	0	0	0	0	0	0	0	0	0	0	0	0	0	0	0	0.75188	0	0	0	0	0	0	0	0	0	0	0	0	0	0	0	0	0	0	0	0	0	0	0	0	0	0	0	0	0.0159974
S_T274I	0	0	0	0	0	0	0	0	0	0	0	0	0	0	0	0	0	0	0.75188	0	0	0	0	0	0	0	0	0	0	0	0	0	0	0	0	0	0	0	0	0	0	0	0	0	0	0	0	0.0159974
ORF1ab_silent_2734	0	0	0	0	0	0	0	0	0	0	0	0	0	0	0	0	0	0	0.75188	0	0	0	0	0	0	0	0	0	0	0	0	0	0	0	0	0	0	0	0	0	0	0	0	0	0	0	0	0.0159974
ORF1ab_V2047I	0	0	0	0	0	0	0	0	0	0	0	0	0	0	0	0	0	0	0.75188	0	0	0	0	0	0	0	0	0	0	0	0	0	0	0	0	0	0	0	0	0	0	0	0	0	0	0	0	0.0159974
ORF1ab_silent_8822	0	0	0	0	0	0	0	0	0	0	0	0	0	0	0	0	0	0	0.75188	0	0	0	0	0	0	0	0	0	0	0	0	0	0	0	0	0	0	0	0	0	0	0	0	0	0	0	0	0.0159974
N_P13T	0	0	0	0	0	0	0	0	0	0	0	0	0	0	0	0	0	0	0.75188	0	0	0	0	0	0	0	0	0	0	0	0	0	0	0	0	0	0	0	0	0	0	0	0	0	0	0	0	0.0159974
ORF1ab_C873Y	0	0	0	0	0	0	0	0	0	0	0	0	0	0	0	0	0	0	0.75188	0	0	0	0	0	0	0	0	0	0	0	0	0	0	0	0	0	0	0	0	0	0	0	0	0	0	0	0	0.0159974
ORF1ab_A2637T	0	0	0	0	0	0	0	0	0	0	0	0	0	0	0	0	0	0	0.75188	0	0	0	0	0	0	0	0	0	0	0	0	0	0	0	0	0	0	0	0	0	0	0	0	0	0	0	0	0.0159974
ORF1ab_K1233E	0	0	0	0	0	0	0	0	0	0	0	0	0	0	0	0	0	0	0.75188	0	0	0	0	0	0	0	0	0	0	0	0	0	0	0	0	0	0	0	0	0	0	0	0	0	0	0	0	0.0159974
ORF1ab_Q3777R	0	0	0	0	0	0	0	0	0	0	0	0	0	0	0	0	0	0	0.75188	0	0	0	0	0	0	0	0	0	0	0	0	0	0	0	0	0	0	0	0	0	0	0	0	0	0	0	0	0.0159974
ORF1ab_A434V	0	0	0	0	0	0	0	0	0	0	0	0	0	0	0	0	0	0	0.75188	0	0	0	0	0	0	0	0	0	0	0	0	0	0	0	0	0	0	0	0	0	0	0	0	0	0	0	0	0.0159974
ORF1ab_E1819G	0	0	0	0	0	0	0	0	0	0	0	0	0	0	0	0	0	0	0.75188	0	0	0	0	0	0	0	0	0	0	0	0	0	0	0	0	0	0	0	0	0	0	0	0	0	0	0	0	0.0159974
S_L858F	0	0	0	0	0	0	0	0	0	0	0	0	0	0	0	0	0	0	0.75188	0	0	0	0	0	0	0	0	0	0	0	0	0	0	0	0	0	0	0	0	0	0	0	0	0	0	0	0	0.0159974
ORF1ab_P85L	0	0	0	0	0	0	0	0	0	0	0	0	0	0	0	0	0	0	0.75188	0	0	0	0	0	0	0	0	0	0	0	0	0	0	0	0	0	0	0	0	0	0	0	0	0	0	0	0	0.0159974
ORF1ab_silent_9724	0	0	0	0	0	0	0	0	0	0	0	0	0	0	0	0	0	0	0.75188	0	0	0	0	0	0	0	0	0	0	0	0	0	0	0	0	0	0	0	0	0	0	0	0	0	0	0	0	0.0159974
ORF1ab_C13F	0	0	0	0	0	0	0	0	0	0	0	0	0	0	0	0	0	0	0.75188	0	0	0	0	0	0	0	0	0	0	0	0	0	0	0	0	0	0	0	0	0	0	0	0	0	0	0	0	0.0159974
ORF1ab_silent_16227	0	0	0	0	0	0	0	0	0	0	0	0	0	0	0	0	0	0	0.75188	0	0	0	0	0	0	0	0	0	0	0	0	0	0	0	0	0	0	0	0	0	0	0	0	0	0	0	0	0.0159974
M_silent_26567	0	0	0	0	0	0	0	0	0	0	0	0	0	0	0	0	0	0	0.75188	0	0	0	0	0	0	0	0	0	0	0	0	0	0	0	0	0	0	0	0	0	0	0	0	0	0	0	0	0.0159974
N_P326S	0	0	0	0	0	0	0	0	0	0	0	0	0	0	0	0	0	0	0.75188	0	0	0	0	0	0	0	0	0	0	0	0	0	0	0	0	0	0	0	0	0	0	0	0	0	0	0	0	0.0159974
ORF1ab_E2089K	0	0	0	0	0	0	0	0	0	0	0	0	0	0	0	0	0	0	0.75188	0	0	0	0	0	0	0	0	0	0	0	0	0	0	0	0	0	0	0	0	0	0	0	0	0	0	0	0	0.0159974
ORF1ab_silent_7531	0	0	0	0	0	0	0	0	0	0	0	0	0	0	0	0	0	0	0.75188	0	0	0	0	0	0	0	0	0	0	0	0	0	0	0	0	0	0	0	0	0	0	0	0	0	0	0	0	0.0159974
S_E654K	0	0	0	0	0	0	0	0	0	0	0	0	0	0	0	0	0	0	0.75188	0	0	0	0	0	0	0	0	0	0	0	0	0	0	0	0	0	0	0	0	0	0	0	0	0	0	0	0	0.0159974
ORF1ab_S4018F	0	0	0	0	0	0	0	0	0	0	0	0	0	0	0	0	0	0	0.75188	0	0	0	0	0	0	0	0	0	0	0	0	0	0	0	0	0	0	0	0	0	0	0	0	0	0	0	0	0.0159974
ORF1ab_G1093C	0	0	0	0	0	0	0	0	0	0	0	0	0	0	0	0	0	0	0.75188	0	0	0	0	0	0	0	0	0	0	0	0	0	0	0	0	0	0	0	0	0	0	0	0	0	0	0	0	0.0159974
ORF1ab_N3609S	0	0	0	0	0	0	0	0	0	0	0	0	0	0	0	0	0	0	0.75188	0	0	0	0	0	0	0	0	0	0	0	0	0	0	0	0	0	0	0	0	0	0	0	0	0	0	0	0	0.0159974
ORF1ab_silent_4768	0	0	0	0	0	0	0	0	0	0	0	0	0	0	0	0	0	0	0.75188	0	0	0	0	0	0	0	0	0	0	0	0	0	0	0	0	0	0	0	0	0	0	0	0	0	0	0	0	0.0159974
S_E471G	0	0	0	0	0	0	0	0	0	0	0	0	0	0	0	0	0	0	0.75188	0	0	0	0	0	0	0	0	0	0	0	0	0	0	0	0	0	0	0	0	0	0	0	0	0	0	0	0	0.0159974
ORF1ab_silent_14718	0	0	0	0	0	0	0	0	0	0	0	0	0	0	0	0	0	0	0.75188	0	0	0	0	0	0	0	0	0	0	0	0	0	0	0	0	0	0	0	0	0	0	0	0	0	0	0	0	0.0159974
ORF1ab_silent_9949	0	0	0	0	0	0	0	0	0	0	0	0	0	0	0	0	0	0	0.75188	0	0	0	0	0	0	0	0	0	0	0	0	0	0	0	0	0	0	0	0	0	0	0	0	0	0	0	0	0.0159974
ORF1ab_E885K	0	0	0	0	0	0	0	0	0	0	0	0	0	0	0	0	0	0	0.75188	0	0	0	0	0	0	0	0	0	0	0	0	0	0	0	0	0	0	0	0	0	0	0	0	0	0	0	0	0.0159974
ORF1ab_silent_5155	0	0	0	0	0	0	0	0	0	0	0	0	0	0	0	0	0	0	0.75188	0	0	0	0	0	0	0	0	0	0	0	0	0	0	0	0	0	0	0	0	0	0	0	0	0	0	0	0	0.0159974
ORF1ab_silent_5377	0	0	0	0	0	0	0	0	0	0	0	0	0	0	0	0	0	0	0.75188	0	0	0	0	0	0	0	0	0	0	0	0	0	0	0	0	0	0	0	0	0	0	0	0	0	0	0	0	0.0159974
ORF1ab_silent_6385	0	0	0	0	0	0	0	0	0	0	0	0	0	0	0	0	0	0	0.75188	0	0	0	0	0	0	0	0	0	0	0	0	0	0	0	0	0	0	0	0	0	0	0	0	0	0	0	0	0.0159974
ORF1ab_A4285V	0	0	0	0	0	0	0	0	0	0	0	0	0	0	0	0	0	0	0.75188	0	0	0	0	0	0	0	0	0	0	0	0	0	0	0	0	0	0	0	0	0	0	0	0	0	0	0	0	0.0159974
ORF1ab_K2579R	0	0	0	0	0	0	0	0	0	0	0	0	0	0	0	0	0	0	0.75188	0	0	0	0	0	0	0	0	0	0	0	0	0	0	0	0	0	0	0	0	0	0	0	0	0	0	0	0	0.0159974
N_Q244H	0	0	0	0	0	0	0	0	0	0	0	0	0	0	0	0	0	0	0.75188	0	0	0	0	0	0	0	0	0	0	0	0	0	0	0	0	0	0	0	0	0	0	0	0	0	0	0	0	0.0159974
ORF1ab_S2407P	0	0	0	0	0	0	0	0	0	0	0	0	0	0	0	0	0	0	0.75188	0	0	0	0	0	0	0	0	0	0	0	0	0	0	0	0	0	0	0	0	0	0	0	0	0	0	0	0	0.0159974
ORF1ab_silent_7688	0	0	0	0	0	0	0	0	0	0	0	0	0	0	0	0	0	0	0.75188	0	0	0	0	0	0	0	0	0	0	0	0	0	0	0	0	0	0	0	0	0	0	0	0	0	0	0	0	0.0159974
N_silent_28930	0	0	0	0	0	0	0	0	0	0	0	0	0	0	0	0	0	0	0.75188	0	0	0	0	0	0	0	0	0	0	0	0	0	0	0	0	0	0	0	0	0	0	0	0	0	0	0	0	0.0159974
ORF3a_D210N	0	0	0	0	0	0	0	0	0	0	0	0	0	0	0	0	0	0	0.75188	0	0	0	0	0	0	0	0	0	0	0	0	0	0	0	0	0	0	0	0	0	0	0	0	0	0	0	0	0.0159974
ORF1ab_Y411S	0	0	0	0	0	0	0	0	0	0	0	0	0	0	0	0	0	0	0.75188	0	0	0	0	0	0	0	0	0	0	0	0	0	0	0	0	0	0	0	0	0	0	0	0	0	0	0	0	0.0159974
S_G268V	0	0	0	0	0	0	0	0	0	0	0	0	0	0	0	0	0	0	0.75188	0	0	0	0	0	0	0	0	0	0	0	0	0	0	0	0	0	0	0	0	0	0	0	0	0	0	0	0	0.0159974
ORF1ab_K292N	0	0	0	0	0	0	0	0	0	0	0	0	0	0	0	0	0	0	0.75188	0	0	0	0	0	0	0	0	0	0	0	0	0	0	0	0	0	0	0	0	0	0	0	0	0	0	0	0	0.0159974
ORF1ab_del_12_3331	0	0	0	0	0	0	0	0	0	0	0	0	0	0	0	0	0	0	0.75188	0	0	0	0	0	0	0	0	0	0	0	0	0	0	0	0	0	0	0	0	0	0	0	0	0	0	0	0	0.0159974
ORF1ab_silent_17751	0	0	0	0	0	0	0	0	0	0	0	0	0	0	0	0	0	0	0.75188	0	0	0	0	0	0	0	0	0	0	0	0	0	0	0	0	0	0	0	0	0	0	0	0	0	0	0	0	0.0159974
ORF3a_V197L	0	0	0	0	0	0	0	0	0	0	0	0	0	0	0	0	0	0	0.75188	0	0	0	0	0	0	0	0	0	0	0	0	0	0	0	0	0	0	0	0	0	0	0	0	0	0	0	0	0.0159974
ORF3a_silent_26139	0	0	0	0	0	0	0	0	0	0	0	0	0	0	0	0	0	0	0.75188	0	0	0	0	0	0	0	0	0	0	0	0	0	0	0	0	0	0	0	0	0	0	0	0	0	0	0	0	0.0159974
N_silent_28594	0	0	0	0	0	0	0	0	0	0	0	0	0	0	0	0	0	0	0.75188	0	0	0	0	0	0	0	0	0	0	0	0	0	0	0	0	0	0	0	0	0	0	0	0	0	0	0	0	0.0159974
E_P71S	0	0	0	0	0	0	0	0	0	0	0	0	0	0	0	0	0	0	0.75188	0	0	0	0	0	0	0	0	0	0	0	0	0	0	0	0	0	0	0	0	0	0	0	0	0	0	0	0	0.0159974
N_silent_28498	0	0	0	0	0	0	0	0	0	0	0	0	0	0	0	0	0	0	0.75188	0	0	0	0	0	0	0	0	0	0	0	0	0	0	0	0	0	0	0	0	0	0	0	0	0	0	0	0	0.0159974
N_Q389L	0	0	0	0	0	0	0	0	0	0	0	0	0	0	0	0	0	0	0.75188	0	0	0	0	0	0	0	0	0	0	0	0	0	0	0	0	0	0	0	0	0	0	0	0	0	0	0	0	0.0159974
N_G204E	0	0	0	0	0	0	0	0	0	0	0	0	0	0	0	0	0	0	0.75188	0	0	0	0	0	0	0	0	0	0	0	0	0	0	0	0	0	0	0	0	0	0	0	0	0	0	0	0	0.0159974
ORF1ab_V345L	0	0	0	0	0	0	0	0	0	0	0	0	0	0	0	0	0	0	0.75188	0	0	0	0	0	0	0	0	0	0	0	0	0	0	0	0	0	0	0	0	0	0	0	0	0	0	0	0	0.0159974
ORF1ab_Q1198L	0	0	0	0	0	0	0	0	0	0	0	0	0	0	0	0	0	0	0.75188	0	0	0	0	0	0	0	0	0	0	0	0	0	0	0	0	0	0	0	0	0	0	0	0	0	0	0	0	0.0159974
ORF1ab_L204I	0	0	0	0	0	0	0	0	0	0	0	0	0	0	0	0	0	0	0.75188	0	0	0	0	0	0	0	0	0	0	0	0	0	0	0	0	0	0	0	0	0	0	0	0	0	0	0	0	0.0159974
ORF1ab_S997A	0	0	0	0	0	0	0	0	0	0	0	0	0	0	0	0	0	0	0.75188	0	0	0	0	0	0	0	0	0	0	0	0	0	0	0	0	0	0	0	0	0	0	0	0	0	0	0	0	0.0159974
ORF3a_silent_26148	0	0	0	0	0	0	0	0	0	0	0	0	0	0	0	0	0	0	0.75188	0	0	0	0	0	0	0	0	0	0	0	0	0	0	0	0	0	0	0	0	0	0	0	0	0	0	0	0	0.0159974
intergenic_del_19_29741	0	0	0	0	0	0	0	0	0	0	0	0	0	0	0	0	0	0	0.75188	0	0	0	0	0	0	0	0	0	0	0	0	0	0	0	0	0	0	0	0	0	0	0	0	0	0	0	0	0.0159974
ORF1ab_I476V	0	0	0	0	0	0	0	0	0	0	0	0	0	0	0	0	0	0	0.75188	0	0	0	0	0	0	0	0	0	0	0	0	0	0	0	0	0	0	0	0	0	0	0	0	0	0	0	0	0.0159974
ORF1ab_M4152V	0	0	0	0	0	0	0	0	0	0	0	0	0	0	0	0	0	0	0.75188	0	0	0	0	0	0	0	0	0	0	0	0	0	0	0	0	0	0	0	0	0	0	0	0	0	0	0	0	0.0159974
ORF1ab_silent_14016	0	0	0	0	0	0	0	0	0	0	0	0	0	0	0	0	0	0	0.75188	0	0	0	0	0	0	0	0	0	0	0	0	0	0	0	0	0	0	0	0	0	0	0	0	0	0	0	0	0.0159974
ORF1ab_A1832T	0	0	0	0	0	0	0	0	0	0	0	0	0	0	0	0	0	0	0.75188	0	0	0	0	0	0	0	0	0	0	0	0	0	0	0	0	0	0	0	0	0	0	0	0	0	0	0	0	0.0159974
E_V52I	0	0	0	0	0	0	0	0	0	0	0	0	0	0	0	0	0	0	0.75188	0	0	0	0	0	0	0	0	0	0	0	0	0	0	0	0	0	0	0	0	0	0	0	0	0	0	0	0	0.0159974
ORF1ab_C13Y	0	0	0	0	0	0	0	0	0	0	0	0	0	0	0	0	0	0	0.75188	0	0	0	0	0	0	0	0	0	0	0	0	0	0	0	0	0	0	0	0	0	0	0	0	0	0	0	0	0.0159974
ORF1ab_silent_15903	0	0	0	0	0	0	0	0	0	0	0	0	0	0	0	0	0	0	0.75188	0	0	0	0	0	0	0	0	0	0	0	0	0	0	0	0	0	0	0	0	0	0	0	0	0	0	0	0	0.0159974
intergenic_del_1_26494	0	0	0	0	0	0	0	0	0	0	0	0	0	0	0	0	0	0	0.75188	0	0	0	0	0	0	0	0	0	0	0	0	0	0	0	0	0	0	0	0	0	0	0	0	0	0	0	0	0.0159974
ORF1ab_W2232C	0	0	0	0	0	0	0	0	0	0	0	0	0	0	0	0	0	0	0.75188	0	0	0	0	0	0	0	0	0	0	0	0	0	0	0	0	0	0	0	0	0	0	0	0	0	0	0	0	0.0159974
ORF1ab_silent_20238	0	0	0	0	0	0	0	0	0	0	0	0	0	0	0	0	0	0	0.75188	0	0	0	0	0	0	0	0	0	0	0	0	0	0	0	0	0	0	0	0	0	0	0	0	0	0	0	0	0.0159974
ORF1ab_P4223L	0	0	0	0	0	0	0	0	0	0	0	0	0	0	0	0	0	0	0.75188	0	0	0	0	0	0	0	0	0	0	0	0	0	0	0	0	0	0	0	0	0	0	0	0	0	0	0	0	0.0159974
ORF1ab_G2342E	0	0	0	0	0	0	0	0	0	0	0	0	0	0	0	0	0	0	0.75188	0	0	0	0	0	0	0	0	0	0	0	0	0	0	0	0	0	0	0	0	0	0	0	0	0	0	0	0	0.0159974
ORF1ab_G2545S	0	0	0	0	0	0	0	0	0	0	0	0	0	0	0	0	0	0	0.75188	0	0	0	0	0	0	0	0	0	0	0	0	0	0	0	0	0	0	0	0	0	0	0	0	0	0	0	0	0.0159974
ORF1ab_M3129V	0	0	0	0	0	0	0	0	0	0	0	0	0	0	0	0	0	0	0.75188	0	0	0	0	0	0	0	0	0	0	0	0	0	0	0	0	0	0	0	0	0	0	0	0	0	0	0	0	0.0159974
S_silent_24313	0	0	0	0	0	0	0	0	0	0	0	0	0	0	0	0	0	0	0.75188	0	0	0	0	0	0	0	0	0	0	0	0	0	0	0	0	0	0	0	0	0	0	0	0	0	0	0	0	0.0159974
ORF7a_silent_27504	0	0	0	0	0	0	0	0	0	0	0	0	0	0	0	0	0	0	0.75188	0	0	0	0	0	0	0	0	0	0	0	0	0	0	0	0	0	0	0	0	0	0	0	0	0	0	0	0	0.0159974
ORF1ab_silent_3691	0	0	0	0	0	0	0	0	0	0	0	0	0	0	0	0	0	0	0.75188	0	0	0	0	0	0	0	0	0	0	0	0	0	0	0	0	0	0	0	0	0	0	0	0	0	0	0	0	0.0159974
ORF1ab_G2893C	0	0	0	0	0	0	0	0	0	0	0	0	0	0	0	0	0	0	0.75188	0	0	0	0	0	0	0	0	0	0	0	0	0	0	0	0	0	0	0	0	0	0	0	0	0	0	0	0	0.0159974
ORF1ab_A1923T	0	0	0	0	0	0	0	0	0	0	0	0	0	0	0	0	0	0	0.75188	0	0	0	0	0	0	0	0	0	0	0	0	0	0	0	0	0	0	0	0	0	0	0	0	0	0	0	0	0.0159974
N_P20S	0	0	0	0	0	0	0	0	0	0	0	0	0	0	0	0	0	0	0.75188	0	0	0	0	0	0	0	0	0	0	0	0	0	0	0	0	0	0	0	0	0	0	0	0	0	0	0	0	0.0159974
ORF1ab_A572T	0	0	0	0	0	0	0	0	0	0	0	0	0	0	0	0	0	0	0.75188	0	0	0	0	0	0	0	0	0	0	0	0	0	0	0	0	0	0	0	0	0	0	0	0	0	0	0	0	0.0159974
ORF1ab_silent_16680	0	0	0	0	0	0	0	0	0	0	0	0	0	0	0	0	0	0	0.75188	0	0	0	0	0	0	0	0	0	0	0	0	0	0	0	0	0	0	0	0	0	0	0	0	0	0	0	0	0.0159974
ORF1ab_P1427T	0	0	0	0	0	0	0	0	0	0	0	0	0	0	0	0	0	0	0.75188	0	0	0	0	0	0	0	0	0	0	0	0	0	0	0	0	0	0	0	0	0	0	0	0	0	0	0	0	0.0159974
ORF1ab_D1503Y	0	0	0	0	0	0	0	0	0	0	0	0	0	0	0	0	0	0	0.75188	0	0	0	0	0	0	0	0	0	0	0	0	0	0	0	0	0	0	0	0	0	0	0	0	0	0	0	0	0.0159974
ORF3a_L73I	0	0	0	0	0	0	0	0	0	0	0	0	0	0	0	0	0	0	0.75188	0	0	0	0	0	0	0	0	0	0	0	0	0	0	0	0	0	0	0	0	0	0	0	0	0	0	0	0	0.0159974
ORF1ab_V365I	0	0	0	0	0	0	0	0	0	0	0	0	0	0	0	0	0	0	0.75188	0	0	0	0	0	0	0	0	0	0	0	0	0	0	0	0	0	0	0	0	0	0	0	0	0	0	0	0	0.0159974
ORF1ab_K1094R	0	0	0	0	0	0	0	0	0	0	0	0	0	0	0	0	0	0	0.75188	0	0	0	0	0	0	0	0	0	0	0	0	0	0	0	0	0	0	0	0	0	0	0	0	0	0	0	0	0.0159974
ORF1ab_V3077I	0.740741	0	0	0	0	0	0	0	0	0	0	0	0	0	0	0	0	0	0	0	0	0	0	0	0	0	0	0	0	0	0	0	0	0	0	0	0	0	0	0	0	0	0	0	0	0	0	0.0157604
ORF7a_del_19_27588	0.740741	0	0	0	0	0	0	0	0	0	0	0	0	0	0	0	0	0	0	0	0	0	0	0	0	0	0	0	0	0	0	0	0	0	0	0	0	0	0	0	0	0	0	0	0	0	0	0.0157604
ORF8_Y31F	0.740741	0	0	0	0	0	0	0	0	0	0	0	0	0	0	0	0	0	0	0	0	0	0	0	0	0	0	0	0	0	0	0	0	0	0	0	0	0	0	0	0	0	0	0	0	0	0	0.0157604
ORF1ab_silent_12961	0.740741	0	0	0	0	0	0	0	0	0	0	0	0	0	0	0	0	0	0	0	0	0	0	0	0	0	0	0	0	0	0	0	0	0	0	0	0	0	0	0	0	0	0	0	0	0	0	0.0157604
ORF1ab_silent_11686	0.740741	0	0	0	0	0	0	0	0	0	0	0	0	0	0	0	0	0	0	0	0	0	0	0	0	0	0	0	0	0	0	0	0	0	0	0	0	0	0	0	0	0	0	0	0	0	0	0.0157604
ORF1ab_silent_1075	0.740741	0	0	0	0	0	0	0	0	0	0	0	0	0	0	0	0	0	0	0	0	0	0	0	0	0	0	0	0	0	0	0	0	0	0	0	0	0	0	0	0	0	0	0	0	0	0	0.0157604
ORF1ab_S3874L	0.740741	0	0	0	0	0	0	0	0	0	0	0	0	0	0	0	0	0	0	0	0	0	0	0	0	0	0	0	0	0	0	0	0	0	0	0	0	0	0	0	0	0	0	0	0	0	0	0.0157604
ORF8_R115C	0.740741	0	0	0	0	0	0	0	0	0	0	0	0	0	0	0	0	0	0	0	0	0	0	0	0	0	0	0	0	0	0	0	0	0	0	0	0	0	0	0	0	0	0	0	0	0	0	0.0157604
ORF3a_W69C	0.740741	0	0	0	0	0	0	0	0	0	0	0	0	0	0	0	0	0	0	0	0	0	0	0	0	0	0	0	0	0	0	0	0	0	0	0	0	0	0	0	0	0	0	0	0	0	0	0.0157604
ORF1ab_silent_15012	0.740741	0	0	0	0	0	0	0	0	0	0	0	0	0	0	0	0	0	0	0	0	0	0	0	0	0	0	0	0	0	0	0	0	0	0	0	0	0	0	0	0	0	0	0	0	0	0	0.0157604
S_H1101Y	0.740741	0	0	0	0	0	0	0	0	0	0	0	0	0	0	0	0	0	0	0	0	0	0	0	0	0	0	0	0	0	0	0	0	0	0	0	0	0	0	0	0	0	0	0	0	0	0	0.0157604
ORF1ab_silent_15804	0.740741	0	0	0	0	0	0	0	0	0	0	0	0	0	0	0	0	0	0	0	0	0	0	0	0	0	0	0	0	0	0	0	0	0	0	0	0	0	0	0	0	0	0	0	0	0	0	0.0157604
ORF1ab_R1315C	0.740741	0	0	0	0	0	0	0	0	0	0	0	0	0	0	0	0	0	0	0	0	0	0	0	0	0	0	0	0	0	0	0	0	0	0	0	0	0	0	0	0	0	0	0	0	0	0	0.0157604
S_N282S	0.740741	0	0	0	0	0	0	0	0	0	0	0	0	0	0	0	0	0	0	0	0	0	0	0	0	0	0	0	0	0	0	0	0	0	0	0	0	0	0	0	0	0	0	0	0	0	0	0.0157604
ORF1ab_I601S	0.740741	0	0	0	0	0	0	0	0	0	0	0	0	0	0	0	0	0	0	0	0	0	0	0	0	0	0	0	0	0	0	0	0	0	0	0	0	0	0	0	0	0	0	0	0	0	0	0.0157604
ORF1ab_silent_18846	0.740741	0	0	0	0	0	0	0	0	0	0	0	0	0	0	0	0	0	0	0	0	0	0	0	0	0	0	0	0	0	0	0	0	0	0	0	0	0	0	0	0	0	0	0	0	0	0	0.0157604
ORF1ab_silent_826	0.740741	0	0	0	0	0	0	0	0	0	0	0	0	0	0	0	0	0	0	0	0	0	0	0	0	0	0	0	0	0	0	0	0	0	0	0	0	0	0	0	0	0	0	0	0	0	0	0.0157604
ORF6_E46V	0.740741	0	0	0	0	0	0	0	0	0	0	0	0	0	0	0	0	0	0	0	0	0	0	0	0	0	0	0	0	0	0	0	0	0	0	0	0	0	0	0	0	0	0	0	0	0	0	0.0157604
ORF1ab_silent_4192	0.740741	0	0	0	0	0	0	0	0	0	0	0	0	0	0	0	0	0	0	0	0	0	0	0	0	0	0	0	0	0	0	0	0	0	0	0	0	0	0	0	0	0	0	0	0	0	0	0.0157604
ORF7a_V82S	0.740741	0	0	0	0	0	0	0	0	0	0	0	0	0	0	0	0	0	0	0	0	0	0	0	0	0	0	0	0	0	0	0	0	0	0	0	0	0	0	0	0	0	0	0	0	0	0	0.0157604
N_R203I	0.740741	0	0	0	0	0	0	0	0	0	0	0	0	0	0	0	0	0	0	0	0	0	0	0	0	0	0	0	0	0	0	0	0	0	0	0	0	0	0	0	0	0	0	0	0	0	0	0.0157604
ORF1ab_silent_598	0.740741	0	0	0	0	0	0	0	0	0	0	0	0	0	0	0	0	0	0	0	0	0	0	0	0	0	0	0	0	0	0	0	0	0	0	0	0	0	0	0	0	0	0	0	0	0	0	0.0157604
N_silent_28654	0.740741	0	0	0	0	0	0	0	0	0	0	0	0	0	0	0	0	0	0	0	0	0	0	0	0	0	0	0	0	0	0	0	0	0	0	0	0	0	0	0	0	0	0	0	0	0	0	0.0157604
ORF1ab_E2031A	0.740741	0	0	0	0	0	0	0	0	0	0	0	0	0	0	0	0	0	0	0	0	0	0	0	0	0	0	0	0	0	0	0	0	0	0	0	0	0	0	0	0	0	0	0	0	0	0	0.0157604
ORF1ab_silent_19000	0.740741	0	0	0	0	0	0	0	0	0	0	0	0	0	0	0	0	0	0	0	0	0	0	0	0	0	0	0	0	0	0	0	0	0	0	0	0	0	0	0	0	0	0	0	0	0	0	0.0157604
S_T676I	0.740741	0	0	0	0	0	0	0	0	0	0	0	0	0	0	0	0	0	0	0	0	0	0	0	0	0	0	0	0	0	0	0	0	0	0	0	0	0	0	0	0	0	0	0	0	0	0	0.0157604
ORF1ab_S216Y	0.740741	0	0	0	0	0	0	0	0	0	0	0	0	0	0	0	0	0	0	0	0	0	0	0	0	0	0	0	0	0	0	0	0	0	0	0	0	0	0	0	0	0	0	0	0	0	0	0.0157604
ORF7a_K2E	0.740741	0	0	0	0	0	0	0	0	0	0	0	0	0	0	0	0	0	0	0	0	0	0	0	0	0	0	0	0	0	0	0	0	0	0	0	0	0	0	0	0	0	0	0	0	0	0	0.0157604
ORF7a_A8T	0.740741	0	0	0	0	0	0	0	0	0	0	0	0	0	0	0	0	0	0	0	0	0	0	0	0	0	0	0	0	0	0	0	0	0	0	0	0	0	0	0	0	0	0	0	0	0	0	0.0157604
ORF1ab_P2005Q	0.740741	0	0	0	0	0	0	0	0	0	0	0	0	0	0	0	0	0	0	0	0	0	0	0	0	0	0	0	0	0	0	0	0	0	0	0	0	0	0	0	0	0	0	0	0	0	0	0.0157604
N_K373N	0.740741	0	0	0	0	0	0	0	0	0	0	0	0	0	0	0	0	0	0	0	0	0	0	0	0	0	0	0	0	0	0	0	0	0	0	0	0	0	0	0	0	0	0	0	0	0	0	0.0157604
ORF1ab_A7V	0.740741	0	0	0	0	0	0	0	0	0	0	0	0	0	0	0	0	0	0	0	0	0	0	0	0	0	0	0	0	0	0	0	0	0	0	0	0	0	0	0	0	0	0	0	0	0	0	0.0157604
intergenic_del_5_29752	0.740741	0	0	0	0	0	0	0	0	0	0	0	0	0	0	0	0	0	0	0	0	0	0	0	0	0	0	0	0	0	0	0	0	0	0	0	0	0	0	0	0	0	0	0	0	0	0	0.0157604
ORF1ab_silent_7105	0.740741	0	0	0	0	0	0	0	0	0	0	0	0	0	0	0	0	0	0	0	0	0	0	0	0	0	0	0	0	0	0	0	0	0	0	0	0	0	0	0	0	0	0	0	0	0	0	0.0157604
ORF1ab_P1682L	0.740741	0	0	0	0	0	0	0	0	0	0	0	0	0	0	0	0	0	0	0	0	0	0	0	0	0	0	0	0	0	0	0	0	0	0	0	0	0	0	0	0	0	0	0	0	0	0	0.0157604
ORF1ab_silent_20235	0.740741	0	0	0	0	0	0	0	0	0	0	0	0	0	0	0	0	0	0	0	0	0	0	0	0	0	0	0	0	0	0	0	0	0	0	0	0	0	0	0	0	0	0	0	0	0	0	0.0157604
ORF1ab_T1274I	0.740741	0	0	0	0	0	0	0	0	0	0	0	0	0	0	0	0	0	0	0	0	0	0	0	0	0	0	0	0	0	0	0	0	0	0	0	0	0	0	0	0	0	0	0	0	0	0	0.0157604
ORF1ab_R1078C	0.740741	0	0	0	0	0	0	0	0	0	0	0	0	0	0	0	0	0	0	0	0	0	0	0	0	0	0	0	0	0	0	0	0	0	0	0	0	0	0	0	0	0	0	0	0	0	0	0.0157604
M_S4F	0.740741	0	0	0	0	0	0	0	0	0	0	0	0	0	0	0	0	0	0	0	0	0	0	0	0	0	0	0	0	0	0	0	0	0	0	0	0	0	0	0	0	0	0	0	0	0	0	0.0157604
ORF7a_P34F	0.740741	0	0	0	0	0	0	0	0	0	0	0	0	0	0	0	0	0	0	0	0	0	0	0	0	0	0	0	0	0	0	0	0	0	0	0	0	0	0	0	0	0	0	0	0	0	0	0.0157604
ORF1ab_silent_1663	0.740741	0	0	0	0	0	0	0	0	0	0	0	0	0	0	0	0	0	0	0	0	0	0	0	0	0	0	0	0	0	0	0	0	0	0	0	0	0	0	0	0	0	0	0	0	0	0	0.0157604
ORF1ab_M598I	0.740741	0	0	0	0	0	0	0	0	0	0	0	0	0	0	0	0	0	0	0	0	0	0	0	0	0	0	0	0	0	0	0	0	0	0	0	0	0	0	0	0	0	0	0	0	0	0	0.0157604
ORF1ab_silent_13728	0.740741	0	0	0	0	0	0	0	0	0	0	0	0	0	0	0	0	0	0	0	0	0	0	0	0	0	0	0	0	0	0	0	0	0	0	0	0	0	0	0	0	0	0	0	0	0	0	0.0157604
ORF1ab_D1381G	0.740741	0	0	0	0	0	0	0	0	0	0	0	0	0	0	0	0	0	0	0	0	0	0	0	0	0	0	0	0	0	0	0	0	0	0	0	0	0	0	0	0	0	0	0	0	0	0	0.0157604
ORF1ab_T1739I	0.740741	0	0	0	0	0	0	0	0	0	0	0	0	0	0	0	0	0	0	0	0	0	0	0	0	0	0	0	0	0	0	0	0	0	0	0	0	0	0	0	0	0	0	0	0	0	0	0.0157604
ORF1ab_silent_20088	0.740741	0	0	0	0	0	0	0	0	0	0	0	0	0	0	0	0	0	0	0	0	0	0	0	0	0	0	0	0	0	0	0	0	0	0	0	0	0	0	0	0	0	0	0	0	0	0	0.0157604
S_silent_22927	0.740741	0	0	0	0	0	0	0	0	0	0	0	0	0	0	0	0	0	0	0	0	0	0	0	0	0	0	0	0	0	0	0	0	0	0	0	0	0	0	0	0	0	0	0	0	0	0	0.0157604
ORF7a_T57N	0.740741	0	0	0	0	0	0	0	0	0	0	0	0	0	0	0	0	0	0	0	0	0	0	0	0	0	0	0	0	0	0	0	0	0	0	0	0	0	0	0	0	0	0	0	0	0	0	0.0157604
ORF1ab_D249Y	0.740741	0	0	0	0	0	0	0	0	0	0	0	0	0	0	0	0	0	0	0	0	0	0	0	0	0	0	0	0	0	0	0	0	0	0	0	0	0	0	0	0	0	0	0	0	0	0	0.0157604
M_A69S	0.740741	0	0	0	0	0	0	0	0	0	0	0	0	0	0	0	0	0	0	0	0	0	0	0	0	0	0	0	0	0	0	0	0	0	0	0	0	0	0	0	0	0	0	0	0	0	0	0.0157604
ORF10_silent_29647	0.740741	0	0	0	0	0	0	0	0	0	0	0	0	0	0	0	0	0	0	0	0	0	0	0	0	0	0	0	0	0	0	0	0	0	0	0	0	0	0	0	0	0	0	0	0	0	0	0.0157604
ORF1ab_E633G	0.740741	0	0	0	0	0	0	0	0	0	0	0	0	0	0	0	0	0	0	0	0	0	0	0	0	0	0	0	0	0	0	0	0	0	0	0	0	0	0	0	0	0	0	0	0	0	0	0.0157604
ORF1ab_silent_9286	0.740741	0	0	0	0	0	0	0	0	0	0	0	0	0	0	0	0	0	0	0	0	0	0	0	0	0	0	0	0	0	0	0	0	0	0	0	0	0	0	0	0	0	0	0	0	0	0	0.0157604
ORF1ab_silent_6091	0.740741	0	0	0	0	0	0	0	0	0	0	0	0	0	0	0	0	0	0	0	0	0	0	0	0	0	0	0	0	0	0	0	0	0	0	0	0	0	0	0	0	0	0	0	0	0	0	0.0157604
ORF1ab_silent_13048	0.740741	0	0	0	0	0	0	0	0	0	0	0	0	0	0	0	0	0	0	0	0	0	0	0	0	0	0	0	0	0	0	0	0	0	0	0	0	0	0	0	0	0	0	0	0	0	0	0.0157604
ORF1ab_A735V	0	0	0	0	0	0	0	0	0	0	0	0	0	0	0	0	0.719424	0	0	0	0	0	0	0	0	0	0	0	0	0	0	0	0	0	0	0	0	0	0	0	0	0	0	0	0	0	0	0.0153069
ORF1ab_A1314V	0	0	0	0	0	0	0	0	0	0	0	0	0	0	0	0	0.719424	0	0	0	0	0	0	0	0	0	0	0	0	0	0	0	0	0	0	0	0	0	0	0	0	0	0	0	0	0	0	0.0153069
ORF1ab_silent_13093	0	0	0	0	0	0	0	0	0	0	0	0	0	0	0	0	0.719424	0	0	0	0	0	0	0	0	0	0	0	0	0	0	0	0	0	0	0	0	0	0	0	0	0	0	0	0	0	0	0.0153069
S_silent_24023	0	0	0	0	0	0	0	0	0	0	0	0	0	0	0	0	0.719424	0	0	0	0	0	0	0	0	0	0	0	0	0	0	0	0	0	0	0	0	0	0	0	0	0	0	0	0	0	0	0.0153069
ORF1ab_D2136N	0	0	0	0	0	0	0	0	0	0	0	0	0	0	0	0	0.719424	0	0	0	0	0	0	0	0	0	0	0	0	0	0	0	0	0	0	0	0	0	0	0	0	0	0	0	0	0	0	0.0153069
ORF1ab_silent_19059	0	0	0	0	0	0	0	0	0	0	0	0	0	0	0	0	0.719424	0	0	0	0	0	0	0	0	0	0	0	0	0	0	0	0	0	0	0	0	0	0	0	0	0	0	0	0	0	0	0.0153069
S_Q779E	0	0	0	0	0	0	0	0	0	0	0	0	0	0	0	0	0.719424	0	0	0	0	0	0	0	0	0	0	0	0	0	0	0	0	0	0	0	0	0	0	0	0	0	0	0	0	0	0	0.0153069
ORF1ab_T551I	0	0	0	0	0	0	0	0	0	0	0	0	0	0	0	0	0.719424	0	0	0	0	0	0	0	0	0	0	0	0	0	0	0	0	0	0	0	0	0	0	0	0	0	0	0	0	0	0	0.0153069
ORF6_silent_27247	0	0	0	0	0	0	0	0	0	0	0	0	0	0	0	0	0.719424	0	0	0	0	0	0	0	0	0	0	0	0	0	0	0	0	0	0	0	0	0	0	0	0	0	0	0	0	0	0	0.0153069
ORF1ab_A1443V	0	0	0	0	0	0	0	0	0	0	0	0	0	0	0	0	0.4111	0	0	0	0.296736	0	0	0	0	0	0	0	0	0	0	0	0	0	0	0	0	0	0	0	0	0	0	0	0	0	0	0.0150603
S_silent_21721	0	0	0	0	0	0	0	0	0	0	0	0	0	0	0	0	0.4111	0	0	0	0.296736	0	0	0	0	0	0	0	0	0	0	0	0	0	0	0	0	0	0	0	0	0	0	0	0	0	0	0.0150603
ORF8_S82P	0	0	0	0	0	0	0	0	0	0	0	0	0	0	0	0	0.4111	0	0	0	0.296736	0	0	0	0	0	0	0	0	0	0	0	0	0	0	0	0	0	0	0	0	0	0	0	0	0	0	0.0150603
ORF1ab_T4304I	0	0	0	0	0	0	0	0	0	0	0	0	0	0	0	0	0.102775	0	0	0	0.593472	0	0	0	0	0	0	0	0	0	0	0	0	0	0	0	0	0	0	0	0	0	0	0	0	0	0	0.0148138
ORF1ab_L3313F	0	0	0	0	0	0	0	0	0	0	0	0	0	0	0	0	0.102775	0	0	0	0.593472	0	0	0	0	0	0	0	0	0	0	0	0	0	0	0	0	0	0	0	0	0	0	0	0	0	0	0.0148138
ORF1ab_R4387S	0	0	0	0	0	0	0	0	0	0	0	0	0	0	0	0	0.102775	0	0	0	0.593472	0	0	0	0	0	0	0	0	0	0	0	0	0	0	0	0	0	0	0	0	0	0	0	0	0	0	0.0148138
N_A50V	0	0	0	0	0	0	0	0	0	0	0	0	0	0	0	0	0.102775	0	0	0	0.593472	0	0	0	0	0	0	0	0	0	0	0	0	0	0	0	0	0	0	0	0	0	0	0	0	0	0	0.0148138
ORF1ab_P1862S	0	0	0	0	0	0	0	0	0	0	0	0	0	0	0	0	0.102775	0	0	0	0.593472	0	0	0	0	0	0	0	0	0	0	0	0	0	0	0	0	0	0	0	0	0	0	0	0	0	0	0.0148138
S_silent_23854	0	0	0	0	0	0	0	0	0	0	0	0	0	0	0	0	0.102775	0	0	0	0.593472	0	0	0	0	0	0	0	0	0	0	0	0	0	0	0	0	0	0	0	0	0	0	0	0	0	0	0.0148138
ORF1ab_V1295F	0.37037	0	0	0	0	0	0	0	0	0	0	0	0	0	0	0	0.308325	0	0	0	0	0	0	0	0	0	0	0	0	0	0	0	0	0	0	0	0	0	0	0	0	0	0	0	0	0	0	0.0144403
ORF1ab_A3571V	0.37037	0	0	0	0	0	0	0	0	0	0	0	0	0	0	0	0.308325	0	0	0	0	0	0	0	0	0	0	0	0	0	0	0	0	0	0	0	0	0	0	0	0	0	0	0	0	0	0	0.0144403
ORF1ab_silent_10747	0.37037	0	0	0	0	0	0	0	0	0	0	0	0	0	0	0	0.308325	0	0	0	0	0	0	0	0	0	0	0	0	0	0	0	0	0	0	0	0	0	0	0	0	0	0	0	0	0	0	0.0144403
ORF1ab_P2079L	0.37037	0	0	0	0	0	0	0	0	0	0	0	0	0	0	0	0.308325	0	0	0	0	0	0	0	0	0	0	0	0	0	0	0	0	0	0	0	0	0	0	0	0	0	0	0	0	0	0	0.0144403
ORF1ab_S531R	0.37037	0	0	0	0	0	0	0	0	0	0	0	0	0	0	0	0	0	0	0	0.296736	0	0	0	0	0	0	0	0	0	0	0	0	0	0	0	0	0	0	0	0	0	0	0	0	0	0	0.0141938
S_A871S	0.37037	0	0	0	0	0	0	0	0	0	0	0	0	0	0	0	0	0	0	0	0.296736	0	0	0	0	0	0	0	0	0	0	0	0	0	0	0	0	0	0	0	0	0	0	0	0	0	0	0.0141938
ORF1ab_silent_19554	0.37037	0	0	0	0	0	0	0	0	0	0	0	0	0	0	0	0	0	0	0	0.296736	0	0	0	0	0	0	0	0	0	0	0	0	0	0	0	0	0	0	0	0	0	0	0	0	0	0	0.0141938
ORF1ab_T2823I	0.37037	0	0	0	0	0	0	0	0	0	0	0	0	0	0	0	0	0	0	0	0.296736	0	0	0	0	0	0	0	0	0	0	0	0	0	0	0	0	0	0	0	0	0	0	0	0	0	0	0.0141938
ORF1ab_I2895V	0.37037	0	0	0	0	0	0	0	0	0	0	0	0	0	0	0	0	0	0	0	0.296736	0	0	0	0	0	0	0	0	0	0	0	0	0	0	0	0	0	0	0	0	0	0	0	0	0	0	0.0141938
S_A924S	0.37037	0	0	0	0	0	0	0	0	0	0	0	0	0	0	0	0	0	0	0	0.296736	0	0	0	0	0	0	0	0	0	0	0	0	0	0	0	0	0	0	0	0	0	0	0	0	0	0	0.0141938
ORF1ab_E743D	0.37037	0	0	0	0	0	0	0	0	0	0	0	0	0	0	0	0	0	0	0	0.296736	0	0	0	0	0	0	0	0	0	0	0	0	0	0	0	0	0	0	0	0	0	0	0	0	0	0	0.0141938
ORF1ab_E1808D	0	0	0	0	0	0	0	0	0	0	0	0	0	0	0	0	0.61665	0	0	0	0	0	0	0	0	0	0	0	0	0	0	0	0	0	0	0	0	0	0	0	0	0	0	0	0	0	0	0.0131202
ORF1ab_silent_12187	0	0	0	0	0	0	0	0	0	0	0	0	0	0	0	0	0.61665	0	0	0	0	0	0	0	0	0	0	0	0	0	0	0	0	0	0	0	0	0	0	0	0	0	0	0	0	0	0	0.0131202
ORF1ab_silent_6070	0	0	0	0	0	0	0	0	0	0	0	0	0	0	0	0	0.61665	0	0	0	0	0	0	0	0	0	0	0	0	0	0	0	0	0	0	0	0	0	0	0	0	0	0	0	0	0	0	0.0131202
S_silent_23029	0	0	0	0	0	0	0	0	0	0	0	0	0	0	0	0	0.61665	0	0	0	0	0	0	0	0	0	0	0	0	0	0	0	0	0	0	0	0	0	0	0	0	0	0	0	0	0	0	0.0131202
ORF1ab_silent_8281	0	0	0	0	0	0	0	0	0	0	0	0	0	0	0	0	0.61665	0	0	0	0	0	0	0	0	0	0	0	0	0	0	0	0	0	0	0	0	0	0	0	0	0	0	0	0	0	0	0.0131202
N_silent_29437	0	0	0	0	0	0	0	0	0	0	0	0	0	0	0	0	0.61665	0	0	0	0	0	0	0	0	0	0	0	0	0	0	0	0	0	0	0	0	0	0	0	0	0	0	0	0	0	0	0.0131202
ORF1ab_A1204T	0	0	0	0	0	0	0	0	0	0	0	0	0	0	0	0	0.61665	0	0	0	0	0	0	0	0	0	0	0	0	0	0	0	0	0	0	0	0	0	0	0	0	0	0	0	0	0	0	0.0131202
ORF7a_silent_27462	0	0	0	0	0	0	0	0	0	0	0	0	0	0	0	0	0.61665	0	0	0	0	0	0	0	0	0	0	0	0	0	0	0	0	0	0	0	0	0	0	0	0	0	0	0	0	0	0	0.0131202
ORF1ab_S966P	0	0	0	0	0	0	0	0	0	0	0	0	0	0	0	0	0.61665	0	0	0	0	0	0	0	0	0	0	0	0	0	0	0	0	0	0	0	0	0	0	0	0	0	0	0	0	0	0	0.0131202
ORF1ab_S1743F	0	0	0	0	0	0	0	0	0	0	0	0	0	0	0	0	0.61665	0	0	0	0	0	0	0	0	0	0	0	0	0	0	0	0	0	0	0	0	0	0	0	0	0	0	0	0	0	0	0.0131202
ORF6_silent_27378	0	0	0	0	0	0	0	0	0	0	0	0	0	0	0	0	0.61665	0	0	0	0	0	0	0	0	0	0	0	0	0	0	0	0	0	0	0	0	0	0	0	0	0	0	0	0	0	0	0.0131202
ORF7b_F28L	0	0	0	0	0	0	0	0	0	0	0	0	0	0	0	0	0.61665	0	0	0	0	0	0	0	0	0	0	0	0	0	0	0	0	0	0	0	0	0	0	0	0	0	0	0	0	0	0	0.0131202
ORF1ab_K469N	0	0	0	0	0	0	0	0	0	0	0	0	0	0	0	0	0.61665	0	0	0	0	0	0	0	0	0	0	0	0	0	0	0	0	0	0	0	0	0	0	0	0	0	0	0	0	0	0	0.0131202
ORF3a_A103S	0	0	0	0	0	0	0	0	0	0	0	0	0	0	0	0	0.61665	0	0	0	0	0	0	0	0	0	0	0	0	0	0	0	0	0	0	0	0	0	0	0	0	0	0	0	0	0	0	0.0131202
ORF1ab_Q4015K	0	0	0	0	0	0	0	0	0	0	0	0	0	0	0	0	0.61665	0	0	0	0	0	0	0	0	0	0	0	0	0	0	0	0	0	0	0	0	0	0	0	0	0	0	0	0	0	0	0.0131202
S_silent_23518	0	0	0	0	0	0	0	0	0	0	0	0	0	0	0	0	0.61665	0	0	0	0	0	0	0	0	0	0	0	0	0	0	0	0	0	0	0	0	0	0	0	0	0	0	0	0	0	0	0.0131202
ORF3a_P267S	0	0	0	0	0	0	0	0	0	0	0	0	0	0	0	0	0.61665	0	0	0	0	0	0	0	0	0	0	0	0	0	0	0	0	0	0	0	0	0	0	0	0	0	0	0	0	0	0	0.0131202
ORF1ab_silent_2563	0	0	0	0	0	0	0	0	0	0	0	0	0	0	0	0	0.61665	0	0	0	0	0	0	0	0	0	0	0	0	0	0	0	0	0	0	0	0	0	0	0	0	0	0	0	0	0	0	0.0131202
ORF1ab_silent_5992	0	0	0	0	0	0	0	0	0	0	0	0	0	0	0	0	0.61665	0	0	0	0	0	0	0	0	0	0	0	0	0	0	0	0	0	0	0	0	0	0	0	0	0	0	0	0	0	0	0.0131202
N_silent_29215	0	0	0	0	0	0	0	0	0	0	0	0	0	0	0	0	0	0	0	0	0.593472	0	0	0	0	0	0	0	0	0	0	0	0	0	0	0	0	0	0	0	0	0	0	0	0	0	0	0.0126271
S_silent_21637	0	0	0	0	0	0	0	0	0	0	0	0	0	0	0	0	0	0	0	0	0.593472	0	0	0	0	0	0	0	0	0	0	0	0	0	0	0	0	0	0	0	0	0	0	0	0	0	0	0.0126271
ORF3a_Q57Y	0	0	0	0	0	0	0	0	0	0	0	0	0	0	0	0	0	0	0	0	0.593472	0	0	0	0	0	0	0	0	0	0	0	0	0	0	0	0	0	0	0	0	0	0	0	0	0	0	0.0126271
intergenic_del_32_29730	0	0	0	0	0	0	0	0	0	0	0	0	0	0	0	0	0	0	0	0	0.593472	0	0	0	0	0	0	0	0	0	0	0	0	0	0	0	0	0	0	0	0	0	0	0	0	0	0	0.0126271
ORF1ab_silent_373	0	0	0	0	0	0	0	0	0	0	0	0	0	0	0	0	0	0	0	0	0.593472	0	0	0	0	0	0	0	0	0	0	0	0	0	0	0	0	0	0	0	0	0	0	0	0	0	0	0.0126271
ORF1ab_N3029K	0	0	0	0	0	0	0	0	0	0	0	0	0	0	0	0	0	0	0	0	0.593472	0	0	0	0	0	0	0	0	0	0	0	0	0	0	0	0	0	0	0	0	0	0	0	0	0	0	0.0126271
N_Q7L	0	0	0	0	0	0	0	0	0	0	0	0	0	0	0	0	0	0	0	0	0.593472	0	0	0	0	0	0	0	0	0	0	0	0	0	0	0	0	0	0	0	0	0	0	0	0	0	0	0.0126271
ORF7a_I100M	0	0	0	0	0	0	0	0	0	0	0	0	0	0	0	0	0	0	0	0	0.593472	0	0	0	0	0	0	0	0	0	0	0	0	0	0	0	0	0	0	0	0	0	0	0	0	0	0	0.0126271
ORF3a_silent_25470	0	0	0	0	0	0	0	0	0	0	0	0	0	0	0	0	0	0	0	0	0.593472	0	0	0	0	0	0	0	0	0	0	0	0	0	0	0	0	0	0	0	0	0	0	0	0	0	0	0.0126271
ORF1ab_M1771T	0	0	0	0	0	0	0	0	0	0	0	0	0	0	0	0	0	0	0	0	0.593472	0	0	0	0	0	0	0	0	0	0	0	0	0	0	0	0	0	0	0	0	0	0	0	0	0	0	0.0126271
ORF1ab_silent_4966	0	0	0	0	0	0	0	0	0	0	0	0	0	0	0	0	0	0	0	0	0.593472	0	0	0	0	0	0	0	0	0	0	0	0	0	0	0	0	0	0	0	0	0	0	0	0	0	0	0.0126271
ORF1ab_silent_4901	0	0	0	0	0	0	0	0	0	0	0	0	0	0	0	0	0	0	0	0	0.593472	0	0	0	0	0	0	0	0	0	0	0	0	0	0	0	0	0	0	0	0	0	0	0	0	0	0	0.0126271
ORF7a_silent_27418	0	0	0	0	0	0	0	0	0	0	0	0	0	0	0	0	0	0	0	0	0.593472	0	0	0	0	0	0	0	0	0	0	0	0	0	0	0	0	0	0	0	0	0	0	0	0	0	0	0.0126271
ORF1ab_silent_19152	0	0	0	0	0	0	0	0	0	0	0	0	0	0	0	0	0	0	0	0	0.593472	0	0	0	0	0	0	0	0	0	0	0	0	0	0	0	0	0	0	0	0	0	0	0	0	0	0	0.0126271
ORF1ab_silent_517	0	0	0	0	0	0	0	0	0	0	0	0	0	0	0	0	0	0	0	0	0.593472	0	0	0	0	0	0	0	0	0	0	0	0	0	0	0	0	0	0	0	0	0	0	0	0	0	0	0.0126271
ORF1ab_silent_2005	0	0	0	0	0	0	0	0	0	0	0	0	0	0	0	0	0	0	0	0	0.593472	0	0	0	0	0	0	0	0	0	0	0	0	0	0	0	0	0	0	0	0	0	0	0	0	0	0	0.0126271
S_D1084Y	0	0	0	0	0	0	0	0	0	0	0	0	0	0	0	0	0	0	0	0	0.593472	0	0	0	0	0	0	0	0	0	0	0	0	0	0	0	0	0	0	0	0	0	0	0	0	0	0	0.0126271
N_Q242H	0	0	0	0	0	0	0	0	0	0	0	0	0	0	0	0	0	0	0	0	0.593472	0	0	0	0	0	0	0	0	0	0	0	0	0	0	0	0	0	0	0	0	0	0	0	0	0	0	0.0126271
ORF1ab_T239I	0	0	0	0	0	0	0	0	0	0	0	0	0	0	0	0	0	0	0	0	0.593472	0	0	0	0	0	0	0	0	0	0	0	0	0	0	0	0	0	0	0	0	0	0	0	0	0	0	0.0126271
ORF1ab_T385M	0	0	0	0	0	0	0	0	0	0	0	0	0	0	0	0	0	0	0	0	0.593472	0	0	0	0	0	0	0	0	0	0	0	0	0	0	0	0	0	0	0	0	0	0	0	0	0	0	0.0126271
ORF3a_del_3_26159	0	0	0	0	0	0	0	0	0	0	0	0	0	0	0	0	0	0	0	0	0.593472	0	0	0	0	0	0	0	0	0	0	0	0	0	0	0	0	0	0	0	0	0	0	0	0	0	0	0.0126271
ORF1ab_S3256T	0	0	0	0	0	0	0	0	0	0	0	0	0	0	0	0	0	0	0	0	0.593472	0	0	0	0	0	0	0	0	0	0	0	0	0	0	0	0	0	0	0	0	0	0	0	0	0	0	0.0126271
ORF1ab_silent_16954	0	0	0	0	0	0	0	0	0	0	0	0	0	0	0	0	0	0	0	0	0.593472	0	0	0	0	0	0	0	0	0	0	0	0	0	0	0	0	0	0	0	0	0	0	0	0	0	0	0.0126271
ORF1ab_silent_5915	0	0	0	0	0	0	0	0	0	0	0	0	0	0	0	0	0	0	0	0	0.593472	0	0	0	0	0	0	0	0	0	0	0	0	0	0	0	0	0	0	0	0	0	0	0	0	0	0	0.0126271
ORF8_G77S	0	0	0	0	0	0	0	0	0	0	0	0	0	0	0	0	0	0	0	0	0.593472	0	0	0	0	0	0	0	0	0	0	0	0	0	0	0	0	0	0	0	0	0	0	0	0	0	0	0.0126271
ORF1ab_I3476T	0	0	0	0	0	0	0	0	0	0	0	0	0	0	0	0	0	0	0	0	0.593472	0	0	0	0	0	0	0	0	0	0	0	0	0	0	0	0	0	0	0	0	0	0	0	0	0	0	0.0126271
S_A570V	0	0	0	0	0	0	0	0	0	0	0	0	0	0	0	0	0	0	0	0	0.593472	0	0	0	0	0	0	0	0	0	0	0	0	0	0	0	0	0	0	0	0	0	0	0	0	0	0	0.0126271
ORF1ab_silent_7979	0	0	0	0	0	0	0	0	0	0	0	0	0	0	0	0	0	0	0	0	0.593472	0	0	0	0	0	0	0	0	0	0	0	0	0	0	0	0	0	0	0	0	0	0	0	0	0	0	0.0126271
ORF1ab_silent_13247	0	0	0	0	0	0	0	0	0	0	0	0	0	0	0	0	0	0	0	0	0.593472	0	0	0	0	0	0	0	0	0	0	0	0	0	0	0	0	0	0	0	0	0	0	0	0	0	0	0.0126271
ORF3a_S177I	0	0	0	0	0	0	0	0	0	0	0	0	0	0	0	0	0	0	0	0	0.593472	0	0	0	0	0	0	0	0	0	0	0	0	0	0	0	0	0	0	0	0	0	0	0	0	0	0	0.0126271
ORF1ab_silent_20007	0	0	0	0	0	0	0	0	0	0	0	0	0	0	0	0	0	0	0	0	0.593472	0	0	0	0	0	0	0	0	0	0	0	0	0	0	0	0	0	0	0	0	0	0	0	0	0	0	0.0126271
ORF1ab_M592I	0	0	0	0	0	0	0	0	0	0	0	0	0	0	0	0	0	0	0	0	0.593472	0	0	0	0	0	0	0	0	0	0	0	0	0	0	0	0	0	0	0	0	0	0	0	0	0	0	0.0126271
N_P168S	0	0	0	0	0	0	0	0	0	0	0	0	0	0	0	0	0	0	0	0	0.593472	0	0	0	0	0	0	0	0	0	0	0	0	0	0	0	0	0	0	0	0	0	0	0	0	0	0	0.0126271
ORF7a_L5F	0	0	0	0	0	0	0	0	0	0	0	0	0	0	0	0	0	0	0	0	0.593472	0	0	0	0	0	0	0	0	0	0	0	0	0	0	0	0	0	0	0	0	0	0	0	0	0	0	0.0126271
ORF1ab_Q1799R	0	0	0	0	0	0	0	0	0	0	0	0	0	0	0	0	0	0	0	0	0.593472	0	0	0	0	0	0	0	0	0	0	0	0	0	0	0	0	0	0	0	0	0	0	0	0	0	0	0.0126271
ORF1ab_L1145F	0	0	0	0	0	0	0	0	0	0	0	0	0	0	0	0	0	0	0	0	0.593472	0	0	0	0	0	0	0	0	0	0	0	0	0	0	0	0	0	0	0	0	0	0	0	0	0	0	0.0126271
ORF1ab_I1118M	0	0	0	0	0	0	0	0	0	0	0	0	0	0	0	0	0	0	0	0	0.593472	0	0	0	0	0	0	0	0	0	0	0	0	0	0	0	0	0	0	0	0	0	0	0	0	0	0	0.0126271
ORF1ab_P1666S	0	0	0	0	0	0	0	0	0	0	0	0	0	0	0	0	0	0	0	0	0.593472	0	0	0	0	0	0	0	0	0	0	0	0	0	0	0	0	0	0	0	0	0	0	0	0	0	0	0.0126271
ORF1ab_P3359L	0	0	0	0	0	0	0	0	0	0	0	0	0	0	0	0	0	0	0	0	0.593472	0	0	0	0	0	0	0	0	0	0	0	0	0	0	0	0	0	0	0	0	0	0	0	0	0	0	0.0126271
ORF1ab_silent_5182	0	0	0	0	0	0	0	0	0	0	0	0	0	0	0	0	0	0	0	0	0.593472	0	0	0	0	0	0	0	0	0	0	0	0	0	0	0	0	0	0	0	0	0	0	0	0	0	0	0.0126271
ORF1ab_D1848G	0	0	0	0	0	0	0	0	0	0	0	0	0	0	0	0	0	0	0	0	0.593472	0	0	0	0	0	0	0	0	0	0	0	0	0	0	0	0	0	0	0	0	0	0	0	0	0	0	0.0126271
ORF1ab_S3913L	0	0	0	0	0	0	0	0	0	0	0	0	0	0	0	0	0	0	0	0	0.593472	0	0	0	0	0	0	0	0	0	0	0	0	0	0	0	0	0	0	0	0	0	0	0	0	0	0	0.0126271
ORF7b_I2N	0	0	0	0	0	0	0	0	0	0	0	0	0	0	0	0	0	0	0	0	0.593472	0	0	0	0	0	0	0	0	0	0	0	0	0	0	0	0	0	0	0	0	0	0	0	0	0	0	0.0126271
N_R40C	0	0	0	0	0	0	0	0	0	0	0	0	0	0	0	0	0	0	0	0	0.593472	0	0	0	0	0	0	0	0	0	0	0	0	0	0	0	0	0	0	0	0	0	0	0	0	0	0	0.0126271
ORF1ab_F92C	0	0	0	0	0	0	0	0	0	0	0	0	0	0	0	0	0	0	0	0	0.593472	0	0	0	0	0	0	0	0	0	0	0	0	0	0	0	0	0	0	0	0	0	0	0	0	0	0	0.0126271
ORF1ab_silent_10006	0	0	0	0	0	0	0	0	0	0	0	0	0	0	0	0	0	0	0	0	0.593472	0	0	0	0	0	0	0	0	0	0	0	0	0	0	0	0	0	0	0	0	0	0	0	0	0	0	0.0126271
ORF1ab_V2090I	0	0	0	0	0	0	0	0	0	0	0	0	0	0	0	0	0	0	0	0	0.593472	0	0	0	0	0	0	0	0	0	0	0	0	0	0	0	0	0	0	0	0	0	0	0	0	0	0	0.0126271
ORF1ab_I3898V	0	0	0	0	0	0	0	0	0	0	0	0	0	0	0	0	0	0	0	0	0.593472	0	0	0	0	0	0	0	0	0	0	0	0	0	0	0	0	0	0	0	0	0	0	0	0	0	0	0.0126271
ORF1ab_silent_14229	0	0	0	0	0	0	0	0	0	0	0	0	0	0	0	0	0	0	0	0	0.593472	0	0	0	0	0	0	0	0	0	0	0	0	0	0	0	0	0	0	0	0	0	0	0	0	0	0	0.0126271
ORF1ab_silent_11572	0.37037	0	0	0	0	0	0	0	0	0	0	0	0	0	0	0	0.20555	0	0	0	0	0	0	0	0	0	0	0	0	0	0	0	0	0	0	0	0	0	0	0	0	0	0	0	0	0	0	0.0122536
M_silent_27131	0.37037	0	0	0	0	0	0	0	0	0	0	0	0	0	0	0	0.20555	0	0	0	0	0	0	0	0	0	0	0	0	0	0	0	0	0	0	0	0	0	0	0	0	0	0	0	0	0	0	0.0122536
S_A243S	0.37037	0	0	0	0	0	0	0	0	0	0	0	0	0	0	0	0.20555	0	0	0	0	0	0	0	0	0	0	0	0	0	0	0	0	0	0	0	0	0	0	0	0	0	0	0	0	0	0	0.0122536
ORF1ab_A2123V	0	0	0	0	0	0	0	0	0	0	0	0	0	0	0	0	0.513875	0	0	0	0	0	0	0	0	0	0	0	0	0	0	0	0	0	0	0	0	0	0	0	0	0	0	0	0	0	0	0.0109335
N_silent_28804	0	0	0	0	0	0	0	0	0	0	0	0	0	0	0	0	0.513875	0	0	0	0	0	0	0	0	0	0	0	0	0	0	0	0	0	0	0	0	0	0	0	0	0	0	0	0	0	0	0.0109335
ORF1ab_T987A	0	0	0	0	0	0	0	0	0	0	0	0	0	0	0	0	0.513875	0	0	0	0	0	0	0	0	0	0	0	0	0	0	0	0	0	0	0	0	0	0	0	0	0	0	0	0	0	0	0.0109335
S_D178Y	0	0	0	0	0	0	0	0	0	0	0	0	0	0	0	0	0.513875	0	0	0	0	0	0	0	0	0	0	0	0	0	0	0	0	0	0	0	0	0	0	0	0	0	0	0	0	0	0	0.0109335
ORF1ab_N2187S	0	0	0	0	0	0	0	0	0	0	0	0	0	0	0	0	0.513875	0	0	0	0	0	0	0	0	0	0	0	0	0	0	0	0	0	0	0	0	0	0	0	0	0	0	0	0	0	0	0.0109335
S_P209L	0	0	0	0	0	0	0	0	0	0	0	0	0	0	0	0	0.513875	0	0	0	0	0	0	0	0	0	0	0	0	0	0	0	0	0	0	0	0	0	0	0	0	0	0	0	0	0	0	0.0109335
ORF1ab_silent_2644	0	0	0	0	0	0	0	0	0	0	0	0	0	0	0	0	0.513875	0	0	0	0	0	0	0	0	0	0	0	0	0	0	0	0	0	0	0	0	0	0	0	0	0	0	0	0	0	0	0.0109335
ORF1ab_silent_9337	0	0	0	0	0	0	0	0	0	0	0	0	0	0	0	0	0.513875	0	0	0	0	0	0	0	0	0	0	0	0	0	0	0	0	0	0	0	0	0	0	0	0	0	0	0	0	0	0	0.0109335
N_S235L	0	0	0	0	0	0	0	0	0	0	0	0	0	0	0	0	0.513875	0	0	0	0	0	0	0	0	0	0	0	0	0	0	0	0	0	0	0	0	0	0	0	0	0	0	0	0	0	0	0.0109335
ORF1ab_K669E	0	0	0	0	0	0	0	0	0	0	0	0	0	0	0	0	0.513875	0	0	0	0	0	0	0	0	0	0	0	0	0	0	0	0	0	0	0	0	0	0	0	0	0	0	0	0	0	0	0.0109335
ORF1ab_A390T	0	0	0	0	0	0	0	0	0	0	0	0	0	0	0	0	0.513875	0	0	0	0	0	0	0	0	0	0	0	0	0	0	0	0	0	0	0	0	0	0	0	0	0	0	0	0	0	0	0.0109335
ORF1ab_A1843S	0	0	0	0	0	0	0	0	0	0	0	0	0	0	0	0	0.513875	0	0	0	0	0	0	0	0	0	0	0	0	0	0	0	0	0	0	0	0	0	0	0	0	0	0	0	0	0	0	0.0109335
ORF1ab_Y1920C	0	0	0	0	0	0	0	0	0	0	0	0	0	0	0	0	0.513875	0	0	0	0	0	0	0	0	0	0	0	0	0	0	0	0	0	0	0	0	0	0	0	0	0	0	0	0	0	0	0.0109335
ORF1ab_silent_19269	0	0	0	0	0	0	0	0	0	0	0	0	0	0	0	0	0.513875	0	0	0	0	0	0	0	0	0	0	0	0	0	0	0	0	0	0	0	0	0	0	0	0	0	0	0	0	0	0	0.0109335
ORF1ab_silent_20907	0	0	0	0	0	0	0	0	0	0	0	0	0	0	0	0	0.513875	0	0	0	0	0	0	0	0	0	0	0	0	0	0	0	0	0	0	0	0	0	0	0	0	0	0	0	0	0	0	0.0109335
ORF1ab_T132I	0	0	0	0	0	0	0	0	0	0	0	0	0	0	0	0	0.513875	0	0	0	0	0	0	0	0	0	0	0	0	0	0	0	0	0	0	0	0	0	0	0	0	0	0	0	0	0	0	0.0109335
ORF7a_del_19_27568	0	0	0	0	0	0	0	0	0	0	0	0	0	0	0	0	0.513875	0	0	0	0	0	0	0	0	0	0	0	0	0	0	0	0	0	0	0	0	0	0	0	0	0	0	0	0	0	0	0.0109335
ORF1ab_silent_9016	0	0	0	0	0	0	0	0	0	0	0	0	0	0	0	0	0.513875	0	0	0	0	0	0	0	0	0	0	0	0	0	0	0	0	0	0	0	0	0	0	0	0	0	0	0	0	0	0	0.0109335
ORF1ab_A3235V	0	0	0	0	0	0	0	0	0	0	0	0	0	0	0	0	0.513875	0	0	0	0	0	0	0	0	0	0	0	0	0	0	0	0	0	0	0	0	0	0	0	0	0	0	0	0	0	0	0.0109335
ORF1ab_V757I	0	0	0	0	0	0	0	0	0	0	0	0	0	0	0	0	0.513875	0	0	0	0	0	0	0	0	0	0	0	0	0	0	0	0	0	0	0	0	0	0	0	0	0	0	0	0	0	0	0.0109335
ORF1ab_silent_6139	0	0	0	0	0	0	0	0	0	0	0	0	0	0	0	0	0.20555	0	0	0	0.296736	0	0	0	0	0	0	0	0	0	0	0	0	0	0	0	0	0	0	0	0	0	0	0	0	0	0	0.0106869
ORF8_P93L	0	0	0	0	0	0	0	0	0	0	0	0	0	0	0	0	0.20555	0	0	0	0.296736	0	0	0	0	0	0	0	0	0	0	0	0	0	0	0	0	0	0	0	0	0	0	0	0	0	0	0.0106869
S_D1260N	0	0	0	0	0	0	0	0	0	0	0	0	0	0	0	0	0.20555	0	0	0	0.296736	0	0	0	0	0	0	0	0	0	0	0	0	0	0	0	0	0	0	0	0	0	0	0	0	0	0	0.0106869
ORF1ab_silent_13384	0	0	0	0	0	0	0	0	0	0	0	0	0	0	0	0	0.20555	0	0	0	0.296736	0	0	0	0	0	0	0	0	0	0	0	0	0	0	0	0	0	0	0	0	0	0	0	0	0	0	0.0106869
ORF3a_K67N	0.37037	0	0	0	0	0	0	0	0	0	0	0	0	0	0	0	0.102775	0	0	0	0	0	0	0	0	0	0	0	0	0	0	0	0	0	0	0	0	0	0	0	0	0	0	0	0	0	0	0.0100669
ORF1ab_P1664S	0.37037	0	0	0	0	0	0	0	0	0	0	0	0	0	0	0	0.102775	0	0	0	0	0	0	0	0	0	0	0	0	0	0	0	0	0	0	0	0	0	0	0	0	0	0	0	0	0	0	0.0100669
S_silent_21676	0.37037	0	0	0	0	0	0	0	0	0	0	0	0	0	0	0	0.102775	0	0	0	0	0	0	0	0	0	0	0	0	0	0	0	0	0	0	0	0	0	0	0	0	0	0	0	0	0	0	0.0100669
ORF1ab_silent_12772	0.37037	0	0	0	0	0	0	0	0	0	0	0	0	0	0	0	0.102775	0	0	0	0	0	0	0	0	0	0	0	0	0	0	0	0	0	0	0	0	0	0	0	0	0	0	0	0	0	0	0.0100669
ORF3a_V77F	0.37037	0	0	0	0	0	0	0	0	0	0	0	0	0	0	0	0.102775	0	0	0	0	0	0	0	0	0	0	0	0	0	0	0	0	0	0	0	0	0	0	0	0	0	0	0	0	0	0	0.0100669
ORF1ab_K1202N	0.37037	0	0	0	0	0	0	0	0	0	0	0	0	0	0	0	0.102775	0	0	0	0	0	0	0	0	0	0	0	0	0	0	0	0	0	0	0	0	0	0	0	0	0	0	0	0	0	0	0.0100669
ORF1ab_G1531C	0.37037	0	0	0	0	0	0	0	0	0	0	0	0	0	0	0	0.102775	0	0	0	0	0	0	0	0	0	0	0	0	0	0	0	0	0	0	0	0	0	0	0	0	0	0	0	0	0	0	0.0100669
ORF1ab_silent_11653	0.37037	0	0	0	0	0	0	0	0	0	0	0	0	0	0	0	0.102775	0	0	0	0	0	0	0	0	0	0	0	0	0	0	0	0	0	0	0	0	0	0	0	0	0	0	0	0	0	0	0.0100669
ORF1ab_V4073I	0.37037	0	0	0	0	0	0	0	0	0	0	0	0	0	0	0	0.102775	0	0	0	0	0	0	0	0	0	0	0	0	0	0	0	0	0	0	0	0	0	0	0	0	0	0	0	0	0	0	0.0100669
S_A262S	0.37037	0	0	0	0	0	0	0	0	0	0	0	0	0	0	0	0.102775	0	0	0	0	0	0	0	0	0	0	0	0	0	0	0	0	0	0	0	0	0	0	0	0	0	0	0	0	0	0	0.0100669
ORF1ab_T2166I	0.37037	0	0	0	0	0	0	0	0	0	0	0	0	0	0	0	0.102775	0	0	0	0	0	0	0	0	0	0	0	0	0	0	0	0	0	0	0	0	0	0	0	0	0	0	0	0	0	0	0.0100669
ORF1ab_silent_9979	0.37037	0	0	0	0	0	0	0	0	0	0	0	0	0	0	0	0.102775	0	0	0	0	0	0	0	0	0	0	0	0	0	0	0	0	0	0	0	0	0	0	0	0	0	0	0	0	0	0	0.0100669
ORF1ab_silent_15654	0.37037	0	0	0	0	0	0	0	0	0	0	0	0	0	0	0	0.102775	0	0	0	0	0	0	0	0	0	0	0	0	0	0	0	0	0	0	0	0	0	0	0	0	0	0	0	0	0	0	0.0100669
M_silent_26922	0.37037	0	0	0	0	0	0	0	0	0	0	0	0	0	0	0	0.102775	0	0	0	0	0	0	0	0	0	0	0	0	0	0	0	0	0	0	0	0	0	0	0	0	0	0	0	0	0	0	0.0100669
S_P1162S	0.37037	0	0	0	0	0	0	0	0	0	0	0	0	0	0	0	0.102775	0	0	0	0	0	0	0	0	0	0	0	0	0	0	0	0	0	0	0	0	0	0	0	0	0	0	0	0	0	0	0.0100669
ORF1ab_A2584V	0.37037	0	0	0	0	0	0	0	0	0	0	0	0	0	0	0	0.102775	0	0	0	0	0	0	0	0	0	0	0	0	0	0	0	0	0	0	0	0	0	0	0	0	0	0	0	0	0	0	0.0100669
ORF1ab_silent_14925	0.37037	0	0	0	0	0	0	0	0	0	0	0	0	0	0	0	0.102775	0	0	0	0	0	0	0	0	0	0	0	0	0	0	0	0	0	0	0	0	0	0	0	0	0	0	0	0	0	0	0.0100669
S_T547I	0.37037	0	0	0	0	0	0	0	0	0	0	0	0	0	0	0	0.102775	0	0	0	0	0	0	0	0	0	0	0	0	0	0	0	0	0	0	0	0	0	0	0	0	0	0	0	0	0	0	0.0100669
ORF1ab_silent_7165	0.37037	0	0	0	0	0	0	0	0	0	0	0	0	0	0	0	0.102775	0	0	0	0	0	0	0	0	0	0	0	0	0	0	0	0	0	0	0	0	0	0	0	0	0	0	0	0	0	0	0.0100669
ORF1ab_silent_421	0.37037	0	0	0	0	0	0	0	0	0	0	0	0	0	0	0	0.102775	0	0	0	0	0	0	0	0	0	0	0	0	0	0	0	0	0	0	0	0	0	0	0	0	0	0	0	0	0	0	0.0100669
S_silent_24397	0.37037	0	0	0	0	0	0	0	0	0	0	0	0	0	0	0	0.102775	0	0	0	0	0	0	0	0	0	0	0	0	0	0	0	0	0	0	0	0	0	0	0	0	0	0	0	0	0	0	0.0100669
S_T573I	0.37037	0	0	0	0	0	0	0	0	0	0	0	0	0	0	0	0.102775	0	0	0	0	0	0	0	0	0	0	0	0	0	0	0	0	0	0	0	0	0	0	0	0	0	0	0	0	0	0	0.0100669
ORF1ab_I1551V	0.37037	0	0	0	0	0	0	0	0	0	0	0	0	0	0	0	0.102775	0	0	0	0	0	0	0	0	0	0	0	0	0	0	0	0	0	0	0	0	0	0	0	0	0	0	0	0	0	0	0.0100669
S_P337S	0.37037	0	0	0	0	0	0	0	0	0	0	0	0	0	0	0	0.102775	0	0	0	0	0	0	0	0	0	0	0	0	0	0	0	0	0	0	0	0	0	0	0	0	0	0	0	0	0	0	0.0100669
ORF1ab_silent_14064	0.37037	0	0	0	0	0	0	0	0	0	0	0	0	0	0	0	0.102775	0	0	0	0	0	0	0	0	0	0	0	0	0	0	0	0	0	0	0	0	0	0	0	0	0	0	0	0	0	0	0.0100669
ORF1ab_silent_12439	0	0	0	0	0	0	0	0	0	0	0	0	0	0	0	0	0.4111	0	0	0	0	0	0	0	0	0	0	0	0	0	0	0	0	0	0	0	0	0	0	0	0	0	0	0	0	0	0	0.0087468
N_silent_28312	0	0	0	0	0	0	0	0	0	0	0	0	0	0	0	0	0.4111	0	0	0	0	0	0	0	0	0	0	0	0	0	0	0	0	0	0	0	0	0	0	0	0	0	0	0	0	0	0	0.0087468
ORF1ab_P2116S	0	0	0	0	0	0	0	0	0	0	0	0	0	0	0	0	0.4111	0	0	0	0	0	0	0	0	0	0	0	0	0	0	0	0	0	0	0	0	0	0	0	0	0	0	0	0	0	0	0.0087468
ORF1ab_silent_11824	0	0	0	0	0	0	0	0	0	0	0	0	0	0	0	0	0.4111	0	0	0	0	0	0	0	0	0	0	0	0	0	0	0	0	0	0	0	0	0	0	0	0	0	0	0	0	0	0	0.0087468
ORF3a_silent_25603	0	0	0	0	0	0	0	0	0	0	0	0	0	0	0	0	0.4111	0	0	0	0	0	0	0	0	0	0	0	0	0	0	0	0	0	0	0	0	0	0	0	0	0	0	0	0	0	0	0.0087468
S_T22I	0	0	0	0	0	0	0	0	0	0	0	0	0	0	0	0	0.4111	0	0	0	0	0	0	0	0	0	0	0	0	0	0	0	0	0	0	0	0	0	0	0	0	0	0	0	0	0	0	0.0087468
ORF3a_R122I	0	0	0	0	0	0	0	0	0	0	0	0	0	0	0	0	0.4111	0	0	0	0	0	0	0	0	0	0	0	0	0	0	0	0	0	0	0	0	0	0	0	0	0	0	0	0	0	0	0.0087468
ORF1ab_T2495I	0	0	0	0	0	0	0	0	0	0	0	0	0	0	0	0	0.4111	0	0	0	0	0	0	0	0	0	0	0	0	0	0	0	0	0	0	0	0	0	0	0	0	0	0	0	0	0	0	0.0087468
ORF1ab_T1173I	0	0	0	0	0	0	0	0	0	0	0	0	0	0	0	0	0.4111	0	0	0	0	0	0	0	0	0	0	0	0	0	0	0	0	0	0	0	0	0	0	0	0	0	0	0	0	0	0	0.0087468
ORF1ab_G3578S	0	0	0	0	0	0	0	0	0	0	0	0	0	0	0	0	0.4111	0	0	0	0	0	0	0	0	0	0	0	0	0	0	0	0	0	0	0	0	0	0	0	0	0	0	0	0	0	0	0.0087468
ORF1ab_L3116F	0	0	0	0	0	0	0	0	0	0	0	0	0	0	0	0	0.4111	0	0	0	0	0	0	0	0	0	0	0	0	0	0	0	0	0	0	0	0	0	0	0	0	0	0	0	0	0	0	0.0087468
ORF1ab_V2564L	0	0	0	0	0	0	0	0	0	0	0	0	0	0	0	0	0.4111	0	0	0	0	0	0	0	0	0	0	0	0	0	0	0	0	0	0	0	0	0	0	0	0	0	0	0	0	0	0	0.0087468
N_N8D	0	0	0	0	0	0	0	0	0	0	0	0	0	0	0	0	0.4111	0	0	0	0	0	0	0	0	0	0	0	0	0	0	0	0	0	0	0	0	0	0	0	0	0	0	0	0	0	0	0.0087468
ORF1ab_L104I	0	0	0	0	0	0	0	0	0	0	0	0	0	0	0	0	0.4111	0	0	0	0	0	0	0	0	0	0	0	0	0	0	0	0	0	0	0	0	0	0	0	0	0	0	0	0	0	0	0.0087468
S_K150T	0	0	0	0	0	0	0	0	0	0	0	0	0	0	0	0	0.4111	0	0	0	0	0	0	0	0	0	0	0	0	0	0	0	0	0	0	0	0	0	0	0	0	0	0	0	0	0	0	0.0087468
ORF1ab_K3861R	0	0	0	0	0	0	0	0	0	0	0	0	0	0	0	0	0.4111	0	0	0	0	0	0	0	0	0	0	0	0	0	0	0	0	0	0	0	0	0	0	0	0	0	0	0	0	0	0	0.0087468
ORF3a_S92L	0	0	0	0	0	0	0	0	0	0	0	0	0	0	0	0	0.4111	0	0	0	0	0	0	0	0	0	0	0	0	0	0	0	0	0	0	0	0	0	0	0	0	0	0	0	0	0	0	0.0087468
N_silent_29368	0	0	0	0	0	0	0	0	0	0	0	0	0	0	0	0	0.4111	0	0	0	0	0	0	0	0	0	0	0	0	0	0	0	0	0	0	0	0	0	0	0	0	0	0	0	0	0	0	0.0087468
S_silent_23230	0	0	0	0	0	0	0	0	0	0	0	0	0	0	0	0	0.4111	0	0	0	0	0	0	0	0	0	0	0	0	0	0	0	0	0	0	0	0	0	0	0	0	0	0	0	0	0	0	0.0087468
ORF1ab_silent_10834	0	0	0	0	0	0	0	0	0	0	0	0	0	0	0	0	0.4111	0	0	0	0	0	0	0	0	0	0	0	0	0	0	0	0	0	0	0	0	0	0	0	0	0	0	0	0	0	0	0.0087468
S_T1117I	0	0	0	0	0	0	0	0	0	0	0	0	0	0	0	0	0.4111	0	0	0	0	0	0	0	0	0	0	0	0	0	0	0	0	0	0	0	0	0	0	0	0	0	0	0	0	0	0	0.0087468
ORF1ab_S1612L	0	0	0	0	0	0	0	0	0	0	0	0	0	0	0	0	0.4111	0	0	0	0	0	0	0	0	0	0	0	0	0	0	0	0	0	0	0	0	0	0	0	0	0	0	0	0	0	0	0.0087468
ORF1ab_I1293V	0	0	0	0	0	0	0	0	0	0	0	0	0	0	0	0	0.4111	0	0	0	0	0	0	0	0	0	0	0	0	0	0	0	0	0	0	0	0	0	0	0	0	0	0	0	0	0	0	0.0087468
ORF1ab_T2846I	0	0	0	0	0	0	0	0	0	0	0	0	0	0	0	0	0.4111	0	0	0	0	0	0	0	0	0	0	0	0	0	0	0	0	0	0	0	0	0	0	0	0	0	0	0	0	0	0	0.0087468
N_A156S	0	0	0	0	0	0	0	0	0	0	0	0	0	0	0	0	0.4111	0	0	0	0	0	0	0	0	0	0	0	0	0	0	0	0	0	0	0	0	0	0	0	0	0	0	0	0	0	0	0.0087468
ORF8_D35N	0	0	0	0	0	0	0	0	0	0	0	0	0	0	0	0	0.4111	0	0	0	0	0	0	0	0	0	0	0	0	0	0	0	0	0	0	0	0	0	0	0	0	0	0	0	0	0	0	0.0087468
ORF1ab_T2615I	0	0	0	0	0	0	0	0	0	0	0	0	0	0	0	0	0.4111	0	0	0	0	0	0	0	0	0	0	0	0	0	0	0	0	0	0	0	0	0	0	0	0	0	0	0	0	0	0	0.0087468
ORF1ab_D1083E	0	0	0	0	0	0	0	0	0	0	0	0	0	0	0	0	0.4111	0	0	0	0	0	0	0	0	0	0	0	0	0	0	0	0	0	0	0	0	0	0	0	0	0	0	0	0	0	0	0.0087468
ORF1ab_silent_19299	0	0	0	0	0	0	0	0	0	0	0	0	0	0	0	0	0.4111	0	0	0	0	0	0	0	0	0	0	0	0	0	0	0	0	0	0	0	0	0	0	0	0	0	0	0	0	0	0	0.0087468
ORF1ab_T214I	0	0	0	0	0	0	0	0	0	0	0	0	0	0	0	0	0.4111	0	0	0	0	0	0	0	0	0	0	0	0	0	0	0	0	0	0	0	0	0	0	0	0	0	0	0	0	0	0	0.0087468
ORF1ab_A1923E	0	0	0	0	0	0	0	0	0	0	0	0	0	0	0	0	0.4111	0	0	0	0	0	0	0	0	0	0	0	0	0	0	0	0	0	0	0	0	0	0	0	0	0	0	0	0	0	0	0.0087468
ORF1ab_T4364I	0	0	0	0	0	0	0	0	0	0	0	0	0	0	0	0	0.102775	0	0	0	0.296736	0	0	0	0	0	0	0	0	0	0	0	0	0	0	0	0	0	0	0	0	0	0	0	0	0	0	0.00850023
ORF1ab_silent_16740	0	0	0	0	0	0	0	0	0	0	0	0	0	0	0	0	0.102775	0	0	0	0.296736	0	0	0	0	0	0	0	0	0	0	0	0	0	0	0	0	0	0	0	0	0	0	0	0	0	0	0.00850023
S_silent_22120	0	0	0	0	0	0	0	0	0	0	0	0	0	0	0	0	0.102775	0	0	0	0.296736	0	0	0	0	0	0	0	0	0	0	0	0	0	0	0	0	0	0	0	0	0	0	0	0	0	0	0.00850023
ORF1ab_T4090I	0	0	0	0	0	0	0	0	0	0	0	0	0	0	0	0	0.102775	0	0	0	0.296736	0	0	0	0	0	0	0	0	0	0	0	0	0	0	0	0	0	0	0	0	0	0	0	0	0	0	0.00850023
ORF10_silent_29668	0	0	0	0	0	0	0	0	0	0	0	0	0	0	0	0	0.102775	0	0	0	0.296736	0	0	0	0	0	0	0	0	0	0	0	0	0	0	0	0	0	0	0	0	0	0	0	0	0	0	0.00850023
N_G243C	0	0	0	0	0	0	0	0	0	0	0	0	0	0	0	0	0.102775	0	0	0	0.296736	0	0	0	0	0	0	0	0	0	0	0	0	0	0	0	0	0	0	0	0	0	0	0	0	0	0	0.00850023
ORF1ab_silent_10228	0	0	0	0	0	0	0	0	0	0	0	0	0	0	0	0	0.102775	0	0	0	0.296736	0	0	0	0	0	0	0	0	0	0	0	0	0	0	0	0	0	0	0	0	0	0	0	0	0	0	0.00850023
N_silent_29245	0	0	0	0	0	0	0	0	0	0	0	0	0	0	0	0	0.102775	0	0	0	0.296736	0	0	0	0	0	0	0	0	0	0	0	0	0	0	0	0	0	0	0	0	0	0	0	0	0	0	0.00850023
ORF8_silent_27959	0	0	0	0	0	0	0	0	0	0	0	0	0	0	0	0	0.102775	0	0	0	0.296736	0	0	0	0	0	0	0	0	0	0	0	0	0	0	0	0	0	0	0	0	0	0	0	0	0	0	0.00850023
ORF1ab_N2768S	0	0	0	0	0	0	0	0	0	0	0	0	0	0	0	0	0.102775	0	0	0	0.296736	0	0	0	0	0	0	0	0	0	0	0	0	0	0	0	0	0	0	0	0	0	0	0	0	0	0	0.00850023
S_silent_22480	0	0	0	0	0	0	0	0	0	0	0	0	0	0	0	0	0.102775	0	0	0	0.296736	0	0	0	0	0	0	0	0	0	0	0	0	0	0	0	0	0	0	0	0	0	0	0	0	0	0	0.00850023
S_silent_24034	0	0	0	0	0	0	0	0	0	0	0	0	0	0	0	0	0.102775	0	0	0	0.296736	0	0	0	0	0	0	0	0	0	0	0	0	0	0	0	0	0	0	0	0	0	0	0	0	0	0	0.00850023
ORF1ab_silent_17007	0	0	0	0	0	0	0	0	0	0	0	0	0	0	0	0	0.102775	0	0	0	0.296736	0	0	0	0	0	0	0	0	0	0	0	0	0	0	0	0	0	0	0	0	0	0	0	0	0	0	0.00850023
ORF1ab_silent_13914	0	0	0	0	0	0	0	0	0	0	0	0	0	0	0	0	0.102775	0	0	0	0.296736	0	0	0	0	0	0	0	0	0	0	0	0	0	0	0	0	0	0	0	0	0	0	0	0	0	0	0.00850023
ORF1ab_silent_2536	0	0	0	0	0	0	0	0	0	0	0	0	0	0	0	0	0.102775	0	0	0	0.296736	0	0	0	0	0	0	0	0	0	0	0	0	0	0	0	0	0	0	0	0	0	0	0	0	0	0	0.00850023
ORF1ab_M3752I	0	0	0	0	0	0	0	0	0	0	0	0	0	0	0	0	0.102775	0	0	0	0.296736	0	0	0	0	0	0	0	0	0	0	0	0	0	0	0	0	0	0	0	0	0	0	0	0	0	0	0.00850023
ORF1ab_silent_10615	0	0	0	0	0	0	0	0	0	0	0	0	0	0	0	0	0.102775	0	0	0	0.296736	0	0	0	0	0	0	0	0	0	0	0	0	0	0	0	0	0	0	0	0	0	0	0	0	0	0	0.00850023
ORF1ab_silent_2197	0	0	0	0	0	0	0	0	0	0	0	0	0	0	0	0	0.102775	0	0	0	0.296736	0	0	0	0	0	0	0	0	0	0	0	0	0	0	0	0	0	0	0	0	0	0	0	0	0	0	0.00850023
ORF1ab_silent_11620	0	0	0	0	0	0	0	0	0	0	0	0	0	0	0	0	0.102775	0	0	0	0.296736	0	0	0	0	0	0	0	0	0	0	0	0	0	0	0	0	0	0	0	0	0	0	0	0	0	0	0.00850023
ORF1ab_T3356I	0	0	0	0	0	0	0	0	0	0	0	0	0	0	0	0	0.102775	0	0	0	0.296736	0	0	0	0	0	0	0	0	0	0	0	0	0	0	0	0	0	0	0	0	0	0	0	0	0	0	0.00850023
S_S939F	0	0	0	0	0	0	0	0	0	0	0	0	0	0	0	0	0.102775	0	0	0	0.296736	0	0	0	0	0	0	0	0	0	0	0	0	0	0	0	0	0	0	0	0	0	0	0	0	0	0	0.00850023
ORF7a_A50T	0	0	0	0	0	0	0	0	0	0	0	0	0	0	0	0	0.102775	0	0	0	0.296736	0	0	0	0	0	0	0	0	0	0	0	0	0	0	0	0	0	0	0	0	0	0	0	0	0	0	0.00850023
ORF1ab_P927L	0	0	0	0	0	0	0	0	0	0	0	0	0	0	0	0	0.102775	0	0	0	0.296736	0	0	0	0	0	0	0	0	0	0	0	0	0	0	0	0	0	0	0	0	0	0	0	0	0	0	0.00850023
ORF1ab_silent_11908	0.37037	0	0	0	0	0	0	0	0	0	0	0	0	0	0	0	0	0	0	0	0	0	0	0	0	0	0	0	0	0	0	0	0	0	0	0	0	0	0	0	0	0	0	0	0	0	0	0.00788022
ORF3a_R134L	0.37037	0	0	0	0	0	0	0	0	0	0	0	0	0	0	0	0	0	0	0	0	0	0	0	0	0	0	0	0	0	0	0	0	0	0	0	0	0	0	0	0	0	0	0	0	0	0	0.00788022
N_T334I	0.37037	0	0	0	0	0	0	0	0	0	0	0	0	0	0	0	0	0	0	0	0	0	0	0	0	0	0	0	0	0	0	0	0	0	0	0	0	0	0	0	0	0	0	0	0	0	0	0.00788022
ORF3a_S165F	0.37037	0	0	0	0	0	0	0	0	0	0	0	0	0	0	0	0	0	0	0	0	0	0	0	0	0	0	0	0	0	0	0	0	0	0	0	0	0	0	0	0	0	0	0	0	0	0	0.00788022
N_silent_29338	0.37037	0	0	0	0	0	0	0	0	0	0	0	0	0	0	0	0	0	0	0	0	0	0	0	0	0	0	0	0	0	0	0	0	0	0	0	0	0	0	0	0	0	0	0	0	0	0	0.00788022
ORF1ab_G358S	0.37037	0	0	0	0	0	0	0	0	0	0	0	0	0	0	0	0	0	0	0	0	0	0	0	0	0	0	0	0	0	0	0	0	0	0	0	0	0	0	0	0	0	0	0	0	0	0	0.00788022
ORF1ab_silent_14115	0.37037	0	0	0	0	0	0	0	0	0	0	0	0	0	0	0	0	0	0	0	0	0	0	0	0	0	0	0	0	0	0	0	0	0	0	0	0	0	0	0	0	0	0	0	0	0	0	0.00788022
ORF1ab_L2105P	0.37037	0	0	0	0	0	0	0	0	0	0	0	0	0	0	0	0	0	0	0	0	0	0	0	0	0	0	0	0	0	0	0	0	0	0	0	0	0	0	0	0	0	0	0	0	0	0	0.00788022
ORF1ab_D260G	0.37037	0	0	0	0	0	0	0	0	0	0	0	0	0	0	0	0	0	0	0	0	0	0	0	0	0	0	0	0	0	0	0	0	0	0	0	0	0	0	0	0	0	0	0	0	0	0	0.00788022
ORF1ab_R1430K	0.37037	0	0	0	0	0	0	0	0	0	0	0	0	0	0	0	0	0	0	0	0	0	0	0	0	0	0	0	0	0	0	0	0	0	0	0	0	0	0	0	0	0	0	0	0	0	0	0.00788022
ORF1ab_silent_19725	0.37037	0	0	0	0	0	0	0	0	0	0	0	0	0	0	0	0	0	0	0	0	0	0	0	0	0	0	0	0	0	0	0	0	0	0	0	0	0	0	0	0	0	0	0	0	0	0	0.00788022
ORF8_C102F	0.37037	0	0	0	0	0	0	0	0	0	0	0	0	0	0	0	0	0	0	0	0	0	0	0	0	0	0	0	0	0	0	0	0	0	0	0	0	0	0	0	0	0	0	0	0	0	0	0.00788022
ORF10_R24P	0.37037	0	0	0	0	0	0	0	0	0	0	0	0	0	0	0	0	0	0	0	0	0	0	0	0	0	0	0	0	0	0	0	0	0	0	0	0	0	0	0	0	0	0	0	0	0	0	0.00788022
intergenic_del_1_29820	0.37037	0	0	0	0	0	0	0	0	0	0	0	0	0	0	0	0	0	0	0	0	0	0	0	0	0	0	0	0	0	0	0	0	0	0	0	0	0	0	0	0	0	0	0	0	0	0	0.00788022
ORF1ab_P3395T	0.37037	0	0	0	0	0	0	0	0	0	0	0	0	0	0	0	0	0	0	0	0	0	0	0	0	0	0	0	0	0	0	0	0	0	0	0	0	0	0	0	0	0	0	0	0	0	0	0.00788022
ORF7a_del_2_27553	0.37037	0	0	0	0	0	0	0	0	0	0	0	0	0	0	0	0	0	0	0	0	0	0	0	0	0	0	0	0	0	0	0	0	0	0	0	0	0	0	0	0	0	0	0	0	0	0	0.00788022
ORF1ab_silent_616	0.37037	0	0	0	0	0	0	0	0	0	0	0	0	0	0	0	0	0	0	0	0	0	0	0	0	0	0	0	0	0	0	0	0	0	0	0	0	0	0	0	0	0	0	0	0	0	0	0.00788022
ORF1ab_silent_15681	0.37037	0	0	0	0	0	0	0	0	0	0	0	0	0	0	0	0	0	0	0	0	0	0	0	0	0	0	0	0	0	0	0	0	0	0	0	0	0	0	0	0	0	0	0	0	0	0	0.00788022
ORF1ab_silent_18840	0.37037	0	0	0	0	0	0	0	0	0	0	0	0	0	0	0	0	0	0	0	0	0	0	0	0	0	0	0	0	0	0	0	0	0	0	0	0	0	0	0	0	0	0	0	0	0	0	0.00788022
E_V24L	0.37037	0	0	0	0	0	0	0	0	0	0	0	0	0	0	0	0	0	0	0	0	0	0	0	0	0	0	0	0	0	0	0	0	0	0	0	0	0	0	0	0	0	0	0	0	0	0	0.00788022
M_V70I	0.37037	0	0	0	0	0	0	0	0	0	0	0	0	0	0	0	0	0	0	0	0	0	0	0	0	0	0	0	0	0	0	0	0	0	0	0	0	0	0	0	0	0	0	0	0	0	0	0.00788022
ORF1ab_M85I	0.37037	0	0	0	0	0	0	0	0	0	0	0	0	0	0	0	0	0	0	0	0	0	0	0	0	0	0	0	0	0	0	0	0	0	0	0	0	0	0	0	0	0	0	0	0	0	0	0.00788022
ORF1ab_R175H	0.37037	0	0	0	0	0	0	0	0	0	0	0	0	0	0	0	0	0	0	0	0	0	0	0	0	0	0	0	0	0	0	0	0	0	0	0	0	0	0	0	0	0	0	0	0	0	0	0.00788022
ORF3a_silent_25674	0.37037	0	0	0	0	0	0	0	0	0	0	0	0	0	0	0	0	0	0	0	0	0	0	0	0	0	0	0	0	0	0	0	0	0	0	0	0	0	0	0	0	0	0	0	0	0	0	0.00788022
N_silent_28306	0.37037	0	0	0	0	0	0	0	0	0	0	0	0	0	0	0	0	0	0	0	0	0	0	0	0	0	0	0	0	0	0	0	0	0	0	0	0	0	0	0	0	0	0	0	0	0	0	0.00788022
N_R40L	0.37037	0	0	0	0	0	0	0	0	0	0	0	0	0	0	0	0	0	0	0	0	0	0	0	0	0	0	0	0	0	0	0	0	0	0	0	0	0	0	0	0	0	0	0	0	0	0	0.00788022
ORF1ab_D2090Y	0.37037	0	0	0	0	0	0	0	0	0	0	0	0	0	0	0	0	0	0	0	0	0	0	0	0	0	0	0	0	0	0	0	0	0	0	0	0	0	0	0	0	0	0	0	0	0	0	0.00788022
S_E154G	0.37037	0	0	0	0	0	0	0	0	0	0	0	0	0	0	0	0	0	0	0	0	0	0	0	0	0	0	0	0	0	0	0	0	0	0	0	0	0	0	0	0	0	0	0	0	0	0	0.00788022
ORF1ab_T1504A	0.37037	0	0	0	0	0	0	0	0	0	0	0	0	0	0	0	0	0	0	0	0	0	0	0	0	0	0	0	0	0	0	0	0	0	0	0	0	0	0	0	0	0	0	0	0	0	0	0.00788022
ORF1ab_P909S	0.37037	0	0	0	0	0	0	0	0	0	0	0	0	0	0	0	0	0	0	0	0	0	0	0	0	0	0	0	0	0	0	0	0	0	0	0	0	0	0	0	0	0	0	0	0	0	0	0.00788022
ORF1ab_silent_12193	0.37037	0	0	0	0	0	0	0	0	0	0	0	0	0	0	0	0	0	0	0	0	0	0	0	0	0	0	0	0	0	0	0	0	0	0	0	0	0	0	0	0	0	0	0	0	0	0	0.00788022
ORF1ab_N2125S	0.37037	0	0	0	0	0	0	0	0	0	0	0	0	0	0	0	0	0	0	0	0	0	0	0	0	0	0	0	0	0	0	0	0	0	0	0	0	0	0	0	0	0	0	0	0	0	0	0.00788022
ORF8_P30T	0.37037	0	0	0	0	0	0	0	0	0	0	0	0	0	0	0	0	0	0	0	0	0	0	0	0	0	0	0	0	0	0	0	0	0	0	0	0	0	0	0	0	0	0	0	0	0	0	0.00788022
ORF8_silent_28055	0.37037	0	0	0	0	0	0	0	0	0	0	0	0	0	0	0	0	0	0	0	0	0	0	0	0	0	0	0	0	0	0	0	0	0	0	0	0	0	0	0	0	0	0	0	0	0	0	0.00788022
ORF1ab_N869K	0.37037	0	0	0	0	0	0	0	0	0	0	0	0	0	0	0	0	0	0	0	0	0	0	0	0	0	0	0	0	0	0	0	0	0	0	0	0	0	0	0	0	0	0	0	0	0	0	0.00788022
ORF1ab_I1505T	0.37037	0	0	0	0	0	0	0	0	0	0	0	0	0	0	0	0	0	0	0	0	0	0	0	0	0	0	0	0	0	0	0	0	0	0	0	0	0	0	0	0	0	0	0	0	0	0	0.00788022
ORF1ab_silent_5644	0.37037	0	0	0	0	0	0	0	0	0	0	0	0	0	0	0	0	0	0	0	0	0	0	0	0	0	0	0	0	0	0	0	0	0	0	0	0	0	0	0	0	0	0	0	0	0	0	0.00788022
ORF1ab_Y2018H	0.37037	0	0	0	0	0	0	0	0	0	0	0	0	0	0	0	0	0	0	0	0	0	0	0	0	0	0	0	0	0	0	0	0	0	0	0	0	0	0	0	0	0	0	0	0	0	0	0.00788022
ORF3a_del_7_25714	0.37037	0	0	0	0	0	0	0	0	0	0	0	0	0	0	0	0	0	0	0	0	0	0	0	0	0	0	0	0	0	0	0	0	0	0	0	0	0	0	0	0	0	0	0	0	0	0	0.00788022
ORF6_Q56R	0.37037	0	0	0	0	0	0	0	0	0	0	0	0	0	0	0	0	0	0	0	0	0	0	0	0	0	0	0	0	0	0	0	0	0	0	0	0	0	0	0	0	0	0	0	0	0	0	0.00788022
ORF1ab_K1098N	0.37037	0	0	0	0	0	0	0	0	0	0	0	0	0	0	0	0	0	0	0	0	0	0	0	0	0	0	0	0	0	0	0	0	0	0	0	0	0	0	0	0	0	0	0	0	0	0	0.00788022
ORF1ab_V2192I	0.37037	0	0	0	0	0	0	0	0	0	0	0	0	0	0	0	0	0	0	0	0	0	0	0	0	0	0	0	0	0	0	0	0	0	0	0	0	0	0	0	0	0	0	0	0	0	0	0.00788022
S_A222P	0.37037	0	0	0	0	0	0	0	0	0	0	0	0	0	0	0	0	0	0	0	0	0	0	0	0	0	0	0	0	0	0	0	0	0	0	0	0	0	0	0	0	0	0	0	0	0	0	0.00788022
ORF1ab_N389D	0.37037	0	0	0	0	0	0	0	0	0	0	0	0	0	0	0	0	0	0	0	0	0	0	0	0	0	0	0	0	0	0	0	0	0	0	0	0	0	0	0	0	0	0	0	0	0	0	0.00788022
ORF1ab_silent_5410	0.37037	0	0	0	0	0	0	0	0	0	0	0	0	0	0	0	0	0	0	0	0	0	0	0	0	0	0	0	0	0	0	0	0	0	0	0	0	0	0	0	0	0	0	0	0	0	0	0.00788022
ORF1ab_G3827R	0.37037	0	0	0	0	0	0	0	0	0	0	0	0	0	0	0	0	0	0	0	0	0	0	0	0	0	0	0	0	0	0	0	0	0	0	0	0	0	0	0	0	0	0	0	0	0	0	0.00788022
S_silent_22687	0.37037	0	0	0	0	0	0	0	0	0	0	0	0	0	0	0	0	0	0	0	0	0	0	0	0	0	0	0	0	0	0	0	0	0	0	0	0	0	0	0	0	0	0	0	0	0	0	0.00788022
ORF3a_silent_25827	0.37037	0	0	0	0	0	0	0	0	0	0	0	0	0	0	0	0	0	0	0	0	0	0	0	0	0	0	0	0	0	0	0	0	0	0	0	0	0	0	0	0	0	0	0	0	0	0	0.00788022
S_silent_21628	0.37037	0	0	0	0	0	0	0	0	0	0	0	0	0	0	0	0	0	0	0	0	0	0	0	0	0	0	0	0	0	0	0	0	0	0	0	0	0	0	0	0	0	0	0	0	0	0	0.00788022
ORF8_P85L	0.37037	0	0	0	0	0	0	0	0	0	0	0	0	0	0	0	0	0	0	0	0	0	0	0	0	0	0	0	0	0	0	0	0	0	0	0	0	0	0	0	0	0	0	0	0	0	0	0.00788022
ORF3a_Q245H	0.37037	0	0	0	0	0	0	0	0	0	0	0	0	0	0	0	0	0	0	0	0	0	0	0	0	0	0	0	0	0	0	0	0	0	0	0	0	0	0	0	0	0	0	0	0	0	0	0.00788022
N_P122S	0.37037	0	0	0	0	0	0	0	0	0	0	0	0	0	0	0	0	0	0	0	0	0	0	0	0	0	0	0	0	0	0	0	0	0	0	0	0	0	0	0	0	0	0	0	0	0	0	0.00788022
ORF1ab_D156N	0.37037	0	0	0	0	0	0	0	0	0	0	0	0	0	0	0	0	0	0	0	0	0	0	0	0	0	0	0	0	0	0	0	0	0	0	0	0	0	0	0	0	0	0	0	0	0	0	0.00788022
ORF1ab_silent_6166	0.37037	0	0	0	0	0	0	0	0	0	0	0	0	0	0	0	0	0	0	0	0	0	0	0	0	0	0	0	0	0	0	0	0	0	0	0	0	0	0	0	0	0	0	0	0	0	0	0.00788022
ORF1ab_E601V	0.37037	0	0	0	0	0	0	0	0	0	0	0	0	0	0	0	0	0	0	0	0	0	0	0	0	0	0	0	0	0	0	0	0	0	0	0	0	0	0	0	0	0	0	0	0	0	0	0.00788022
ORF1ab_S505F	0.37037	0	0	0	0	0	0	0	0	0	0	0	0	0	0	0	0	0	0	0	0	0	0	0	0	0	0	0	0	0	0	0	0	0	0	0	0	0	0	0	0	0	0	0	0	0	0	0.00788022
ORF3a_Y156H	0.37037	0	0	0	0	0	0	0	0	0	0	0	0	0	0	0	0	0	0	0	0	0	0	0	0	0	0	0	0	0	0	0	0	0	0	0	0	0	0	0	0	0	0	0	0	0	0	0.00788022
ORF7a_S37F	0.37037	0	0	0	0	0	0	0	0	0	0	0	0	0	0	0	0	0	0	0	0	0	0	0	0	0	0	0	0	0	0	0	0	0	0	0	0	0	0	0	0	0	0	0	0	0	0	0.00788022
N_K374R	0.37037	0	0	0	0	0	0	0	0	0	0	0	0	0	0	0	0	0	0	0	0	0	0	0	0	0	0	0	0	0	0	0	0	0	0	0	0	0	0	0	0	0	0	0	0	0	0	0.00788022
ORF1ab_K2511N	0.37037	0	0	0	0	0	0	0	0	0	0	0	0	0	0	0	0	0	0	0	0	0	0	0	0	0	0	0	0	0	0	0	0	0	0	0	0	0	0	0	0	0	0	0	0	0	0	0.00788022
ORF1ab_S2972F	0.37037	0	0	0	0	0	0	0	0	0	0	0	0	0	0	0	0	0	0	0	0	0	0	0	0	0	0	0	0	0	0	0	0	0	0	0	0	0	0	0	0	0	0	0	0	0	0	0.00788022
S_silent_23239	0.37037	0	0	0	0	0	0	0	0	0	0	0	0	0	0	0	0	0	0	0	0	0	0	0	0	0	0	0	0	0	0	0	0	0	0	0	0	0	0	0	0	0	0	0	0	0	0	0.00788022
ORF1ab_silent_19089	0.37037	0	0	0	0	0	0	0	0	0	0	0	0	0	0	0	0	0	0	0	0	0	0	0	0	0	0	0	0	0	0	0	0	0	0	0	0	0	0	0	0	0	0	0	0	0	0	0.00788022
ORF7b_silent_27878	0.37037	0	0	0	0	0	0	0	0	0	0	0	0	0	0	0	0	0	0	0	0	0	0	0	0	0	0	0	0	0	0	0	0	0	0	0	0	0	0	0	0	0	0	0	0	0	0	0.00788022
ORF3a_V13L	0.37037	0	0	0	0	0	0	0	0	0	0	0	0	0	0	0	0	0	0	0	0	0	0	0	0	0	0	0	0	0	0	0	0	0	0	0	0	0	0	0	0	0	0	0	0	0	0	0.00788022
ORF1ab_silent_16338	0.37037	0	0	0	0	0	0	0	0	0	0	0	0	0	0	0	0	0	0	0	0	0	0	0	0	0	0	0	0	0	0	0	0	0	0	0	0	0	0	0	0	0	0	0	0	0	0	0.00788022
ORF1ab_A1847V	0.37037	0	0	0	0	0	0	0	0	0	0	0	0	0	0	0	0	0	0	0	0	0	0	0	0	0	0	0	0	0	0	0	0	0	0	0	0	0	0	0	0	0	0	0	0	0	0	0.00788022
ORF1ab_P62S	0.37037	0	0	0	0	0	0	0	0	0	0	0	0	0	0	0	0	0	0	0	0	0	0	0	0	0	0	0	0	0	0	0	0	0	0	0	0	0	0	0	0	0	0	0	0	0	0	0.00788022
ORF1ab_V1836F	0.37037	0	0	0	0	0	0	0	0	0	0	0	0	0	0	0	0	0	0	0	0	0	0	0	0	0	0	0	0	0	0	0	0	0	0	0	0	0	0	0	0	0	0	0	0	0	0	0.00788022
ORF7a_T11P	0.37037	0	0	0	0	0	0	0	0	0	0	0	0	0	0	0	0	0	0	0	0	0	0	0	0	0	0	0	0	0	0	0	0	0	0	0	0	0	0	0	0	0	0	0	0	0	0	0.00788022
S_del_1_21736	0.37037	0	0	0	0	0	0	0	0	0	0	0	0	0	0	0	0	0	0	0	0	0	0	0	0	0	0	0	0	0	0	0	0	0	0	0	0	0	0	0	0	0	0	0	0	0	0	0.00788022
ORF1ab_V337I	0.37037	0	0	0	0	0	0	0	0	0	0	0	0	0	0	0	0	0	0	0	0	0	0	0	0	0	0	0	0	0	0	0	0	0	0	0	0	0	0	0	0	0	0	0	0	0	0	0.00788022
ORF1ab_silent_6349	0.37037	0	0	0	0	0	0	0	0	0	0	0	0	0	0	0	0	0	0	0	0	0	0	0	0	0	0	0	0	0	0	0	0	0	0	0	0	0	0	0	0	0	0	0	0	0	0	0.00788022
ORF1ab_S3195G	0.37037	0	0	0	0	0	0	0	0	0	0	0	0	0	0	0	0	0	0	0	0	0	0	0	0	0	0	0	0	0	0	0	0	0	0	0	0	0	0	0	0	0	0	0	0	0	0	0.00788022
ORF1ab_silent_11014	0.37037	0	0	0	0	0	0	0	0	0	0	0	0	0	0	0	0	0	0	0	0	0	0	0	0	0	0	0	0	0	0	0	0	0	0	0	0	0	0	0	0	0	0	0	0	0	0	0.00788022
ORF1ab_G4177V	0.37037	0	0	0	0	0	0	0	0	0	0	0	0	0	0	0	0	0	0	0	0	0	0	0	0	0	0	0	0	0	0	0	0	0	0	0	0	0	0	0	0	0	0	0	0	0	0	0.00788022
N_L230F	0.37037	0	0	0	0	0	0	0	0	0	0	0	0	0	0	0	0	0	0	0	0	0	0	0	0	0	0	0	0	0	0	0	0	0	0	0	0	0	0	0	0	0	0	0	0	0	0	0.00788022
ORF1ab_V1236F	0.37037	0	0	0	0	0	0	0	0	0	0	0	0	0	0	0	0	0	0	0	0	0	0	0	0	0	0	0	0	0	0	0	0	0	0	0	0	0	0	0	0	0	0	0	0	0	0	0.00788022
S_silent_22681	0.37037	0	0	0	0	0	0	0	0	0	0	0	0	0	0	0	0	0	0	0	0	0	0	0	0	0	0	0	0	0	0	0	0	0	0	0	0	0	0	0	0	0	0	0	0	0	0	0.00788022
ORF8_I71V	0.37037	0	0	0	0	0	0	0	0	0	0	0	0	0	0	0	0	0	0	0	0	0	0	0	0	0	0	0	0	0	0	0	0	0	0	0	0	0	0	0	0	0	0	0	0	0	0	0.00788022
ORF1ab_silent_1753	0.37037	0	0	0	0	0	0	0	0	0	0	0	0	0	0	0	0	0	0	0	0	0	0	0	0	0	0	0	0	0	0	0	0	0	0	0	0	0	0	0	0	0	0	0	0	0	0	0.00788022
ORF1ab_G209C	0.37037	0	0	0	0	0	0	0	0	0	0	0	0	0	0	0	0	0	0	0	0	0	0	0	0	0	0	0	0	0	0	0	0	0	0	0	0	0	0	0	0	0	0	0	0	0	0	0.00788022
ORF1ab_D827N	0.37037	0	0	0	0	0	0	0	0	0	0	0	0	0	0	0	0	0	0	0	0	0	0	0	0	0	0	0	0	0	0	0	0	0	0	0	0	0	0	0	0	0	0	0	0	0	0	0.00788022
ORF1ab_L3084I	0.37037	0	0	0	0	0	0	0	0	0	0	0	0	0	0	0	0	0	0	0	0	0	0	0	0	0	0	0	0	0	0	0	0	0	0	0	0	0	0	0	0	0	0	0	0	0	0	0.00788022
ORF1ab_M454V	0.37037	0	0	0	0	0	0	0	0	0	0	0	0	0	0	0	0	0	0	0	0	0	0	0	0	0	0	0	0	0	0	0	0	0	0	0	0	0	0	0	0	0	0	0	0	0	0	0.00788022
ORF1ab_silent_18645	0.37037	0	0	0	0	0	0	0	0	0	0	0	0	0	0	0	0	0	0	0	0	0	0	0	0	0	0	0	0	0	0	0	0	0	0	0	0	0	0	0	0	0	0	0	0	0	0	0.00788022
ORF1ab_H1610Y	0.37037	0	0	0	0	0	0	0	0	0	0	0	0	0	0	0	0	0	0	0	0	0	0	0	0	0	0	0	0	0	0	0	0	0	0	0	0	0	0	0	0	0	0	0	0	0	0	0.00788022
ORF1ab_silent_15399	0.37037	0	0	0	0	0	0	0	0	0	0	0	0	0	0	0	0	0	0	0	0	0	0	0	0	0	0	0	0	0	0	0	0	0	0	0	0	0	0	0	0	0	0	0	0	0	0	0.00788022
ORF1ab_silent_18285	0.37037	0	0	0	0	0	0	0	0	0	0	0	0	0	0	0	0	0	0	0	0	0	0	0	0	0	0	0	0	0	0	0	0	0	0	0	0	0	0	0	0	0	0	0	0	0	0	0.00788022
ORF7a_del_7_27694	0.37037	0	0	0	0	0	0	0	0	0	0	0	0	0	0	0	0	0	0	0	0	0	0	0	0	0	0	0	0	0	0	0	0	0	0	0	0	0	0	0	0	0	0	0	0	0	0	0.00788022
ORF1ab_K261R	0.37037	0	0	0	0	0	0	0	0	0	0	0	0	0	0	0	0	0	0	0	0	0	0	0	0	0	0	0	0	0	0	0	0	0	0	0	0	0	0	0	0	0	0	0	0	0	0	0.00788022
ORF1ab_silent_8917	0.37037	0	0	0	0	0	0	0	0	0	0	0	0	0	0	0	0	0	0	0	0	0	0	0	0	0	0	0	0	0	0	0	0	0	0	0	0	0	0	0	0	0	0	0	0	0	0	0.00788022
ORF1ab_D4117N	0.37037	0	0	0	0	0	0	0	0	0	0	0	0	0	0	0	0	0	0	0	0	0	0	0	0	0	0	0	0	0	0	0	0	0	0	0	0	0	0	0	0	0	0	0	0	0	0	0.00788022
ORF1ab_P1223L	0.37037	0	0	0	0	0	0	0	0	0	0	0	0	0	0	0	0	0	0	0	0	0	0	0	0	0	0	0	0	0	0	0	0	0	0	0	0	0	0	0	0	0	0	0	0	0	0	0.00788022
ORF3a_Y264N	0.37037	0	0	0	0	0	0	0	0	0	0	0	0	0	0	0	0	0	0	0	0	0	0	0	0	0	0	0	0	0	0	0	0	0	0	0	0	0	0	0	0	0	0	0	0	0	0	0.00788022
ORF1ab_A117S	0.37037	0	0	0	0	0	0	0	0	0	0	0	0	0	0	0	0	0	0	0	0	0	0	0	0	0	0	0	0	0	0	0	0	0	0	0	0	0	0	0	0	0	0	0	0	0	0	0.00788022
ORF1ab_P1220H	0.37037	0	0	0	0	0	0	0	0	0	0	0	0	0	0	0	0	0	0	0	0	0	0	0	0	0	0	0	0	0	0	0	0	0	0	0	0	0	0	0	0	0	0	0	0	0	0	0.00788022
ORF1ab_silent_7975	0.37037	0	0	0	0	0	0	0	0	0	0	0	0	0	0	0	0	0	0	0	0	0	0	0	0	0	0	0	0	0	0	0	0	0	0	0	0	0	0	0	0	0	0	0	0	0	0	0.00788022
ORF1ab_silent_17733	0.37037	0	0	0	0	0	0	0	0	0	0	0	0	0	0	0	0	0	0	0	0	0	0	0	0	0	0	0	0	0	0	0	0	0	0	0	0	0	0	0	0	0	0	0	0	0	0	0.00788022
S_silent_22357	0.37037	0	0	0	0	0	0	0	0	0	0	0	0	0	0	0	0	0	0	0	0	0	0	0	0	0	0	0	0	0	0	0	0	0	0	0	0	0	0	0	0	0	0	0	0	0	0	0.00788022
ORF1ab_T1521I	0.37037	0	0	0	0	0	0	0	0	0	0	0	0	0	0	0	0	0	0	0	0	0	0	0	0	0	0	0	0	0	0	0	0	0	0	0	0	0	0	0	0	0	0	0	0	0	0	0.00788022
S_E661D	0.37037	0	0	0	0	0	0	0	0	0	0	0	0	0	0	0	0	0	0	0	0	0	0	0	0	0	0	0	0	0	0	0	0	0	0	0	0	0	0	0	0	0	0	0	0	0	0	0.00788022
S_silent_24790	0.37037	0	0	0	0	0	0	0	0	0	0	0	0	0	0	0	0	0	0	0	0	0	0	0	0	0	0	0	0	0	0	0	0	0	0	0	0	0	0	0	0	0	0	0	0	0	0	0.00788022
ORF1ab_silent_17139	0.37037	0	0	0	0	0	0	0	0	0	0	0	0	0	0	0	0	0	0	0	0	0	0	0	0	0	0	0	0	0	0	0	0	0	0	0	0	0	0	0	0	0	0	0	0	0	0	0.00788022
S_T76I	0.37037	0	0	0	0	0	0	0	0	0	0	0	0	0	0	0	0	0	0	0	0	0	0	0	0	0	0	0	0	0	0	0	0	0	0	0	0	0	0	0	0	0	0	0	0	0	0	0.00788022
ORF7a_silent_27576	0.37037	0	0	0	0	0	0	0	0	0	0	0	0	0	0	0	0	0	0	0	0	0	0	0	0	0	0	0	0	0	0	0	0	0	0	0	0	0	0	0	0	0	0	0	0	0	0	0.00788022
N_silent_28708	0.37037	0	0	0	0	0	0	0	0	0	0	0	0	0	0	0	0	0	0	0	0	0	0	0	0	0	0	0	0	0	0	0	0	0	0	0	0	0	0	0	0	0	0	0	0	0	0	0.00788022
ORF1ab_silent_5482	0.37037	0	0	0	0	0	0	0	0	0	0	0	0	0	0	0	0	0	0	0	0	0	0	0	0	0	0	0	0	0	0	0	0	0	0	0	0	0	0	0	0	0	0	0	0	0	0	0.00788022
ORF1ab_G2534C	0.37037	0	0	0	0	0	0	0	0	0	0	0	0	0	0	0	0	0	0	0	0	0	0	0	0	0	0	0	0	0	0	0	0	0	0	0	0	0	0	0	0	0	0	0	0	0	0	0.00788022
ORF1ab_V4147I	0.37037	0	0	0	0	0	0	0	0	0	0	0	0	0	0	0	0	0	0	0	0	0	0	0	0	0	0	0	0	0	0	0	0	0	0	0	0	0	0	0	0	0	0	0	0	0	0	0.00788022
ORF1ab_silent_2698	0.37037	0	0	0	0	0	0	0	0	0	0	0	0	0	0	0	0	0	0	0	0	0	0	0	0	0	0	0	0	0	0	0	0	0	0	0	0	0	0	0	0	0	0	0	0	0	0	0.00788022
ORF1ab_Q2574R	0.37037	0	0	0	0	0	0	0	0	0	0	0	0	0	0	0	0	0	0	0	0	0	0	0	0	0	0	0	0	0	0	0	0	0	0	0	0	0	0	0	0	0	0	0	0	0	0	0.00788022
ORF1ab_E2661G	0.37037	0	0	0	0	0	0	0	0	0	0	0	0	0	0	0	0	0	0	0	0	0	0	0	0	0	0	0	0	0	0	0	0	0	0	0	0	0	0	0	0	0	0	0	0	0	0	0.00788022
ORF1ab_V1052I	0.37037	0	0	0	0	0	0	0	0	0	0	0	0	0	0	0	0	0	0	0	0	0	0	0	0	0	0	0	0	0	0	0	0	0	0	0	0	0	0	0	0	0	0	0	0	0	0	0.00788022
ORF1ab_S1468Y	0.37037	0	0	0	0	0	0	0	0	0	0	0	0	0	0	0	0	0	0	0	0	0	0	0	0	0	0	0	0	0	0	0	0	0	0	0	0	0	0	0	0	0	0	0	0	0	0	0.00788022
N_silent_29440	0.37037	0	0	0	0	0	0	0	0	0	0	0	0	0	0	0	0	0	0	0	0	0	0	0	0	0	0	0	0	0	0	0	0	0	0	0	0	0	0	0	0	0	0	0	0	0	0	0.00788022
ORF8_silent_28094	0.37037	0	0	0	0	0	0	0	0	0	0	0	0	0	0	0	0	0	0	0	0	0	0	0	0	0	0	0	0	0	0	0	0	0	0	0	0	0	0	0	0	0	0	0	0	0	0	0.00788022
ORF1ab_silent_18153	0.37037	0	0	0	0	0	0	0	0	0	0	0	0	0	0	0	0	0	0	0	0	0	0	0	0	0	0	0	0	0	0	0	0	0	0	0	0	0	0	0	0	0	0	0	0	0	0	0.00788022
ORF1ab_silent_18477	0.37037	0	0	0	0	0	0	0	0	0	0	0	0	0	0	0	0	0	0	0	0	0	0	0	0	0	0	0	0	0	0	0	0	0	0	0	0	0	0	0	0	0	0	0	0	0	0	0.00788022
ORF1ab_L829I	0.37037	0	0	0	0	0	0	0	0	0	0	0	0	0	0	0	0	0	0	0	0	0	0	0	0	0	0	0	0	0	0	0	0	0	0	0	0	0	0	0	0	0	0	0	0	0	0	0.00788022
N_Q9L	0.37037	0	0	0	0	0	0	0	0	0	0	0	0	0	0	0	0	0	0	0	0	0	0	0	0	0	0	0	0	0	0	0	0	0	0	0	0	0	0	0	0	0	0	0	0	0	0	0.00788022
ORF1ab_silent_8656	0.37037	0	0	0	0	0	0	0	0	0	0	0	0	0	0	0	0	0	0	0	0	0	0	0	0	0	0	0	0	0	0	0	0	0	0	0	0	0	0	0	0	0	0	0	0	0	0	0.00788022
ORF1ab_K3632R	0.37037	0	0	0	0	0	0	0	0	0	0	0	0	0	0	0	0	0	0	0	0	0	0	0	0	0	0	0	0	0	0	0	0	0	0	0	0	0	0	0	0	0	0	0	0	0	0	0.00788022
S_silent_24199	0.37037	0	0	0	0	0	0	0	0	0	0	0	0	0	0	0	0	0	0	0	0	0	0	0	0	0	0	0	0	0	0	0	0	0	0	0	0	0	0	0	0	0	0	0	0	0	0	0.00788022
ORF7a_F46L	0.37037	0	0	0	0	0	0	0	0	0	0	0	0	0	0	0	0	0	0	0	0	0	0	0	0	0	0	0	0	0	0	0	0	0	0	0	0	0	0	0	0	0	0	0	0	0	0	0.00788022
ORF1ab_I1206T	0.37037	0	0	0	0	0	0	0	0	0	0	0	0	0	0	0	0	0	0	0	0	0	0	0	0	0	0	0	0	0	0	0	0	0	0	0	0	0	0	0	0	0	0	0	0	0	0	0.00788022
ORF1ab_D2835E	0.37037	0	0	0	0	0	0	0	0	0	0	0	0	0	0	0	0	0	0	0	0	0	0	0	0	0	0	0	0	0	0	0	0	0	0	0	0	0	0	0	0	0	0	0	0	0	0	0.00788022
S_A570S	0.37037	0	0	0	0	0	0	0	0	0	0	0	0	0	0	0	0	0	0	0	0	0	0	0	0	0	0	0	0	0	0	0	0	0	0	0	0	0	0	0	0	0	0	0	0	0	0	0.00788022
ORF1ab_silent_11428	0.37037	0	0	0	0	0	0	0	0	0	0	0	0	0	0	0	0	0	0	0	0	0	0	0	0	0	0	0	0	0	0	0	0	0	0	0	0	0	0	0	0	0	0	0	0	0	0	0.00788022
ORF1ab_silent_2272	0.37037	0	0	0	0	0	0	0	0	0	0	0	0	0	0	0	0	0	0	0	0	0	0	0	0	0	0	0	0	0	0	0	0	0	0	0	0	0	0	0	0	0	0	0	0	0	0	0.00788022
ORF1ab_silent_12250	0.37037	0	0	0	0	0	0	0	0	0	0	0	0	0	0	0	0	0	0	0	0	0	0	0	0	0	0	0	0	0	0	0	0	0	0	0	0	0	0	0	0	0	0	0	0	0	0	0.00788022
ORF1ab_T4354I	0.37037	0	0	0	0	0	0	0	0	0	0	0	0	0	0	0	0	0	0	0	0	0	0	0	0	0	0	0	0	0	0	0	0	0	0	0	0	0	0	0	0	0	0	0	0	0	0	0.00788022
ORF1ab_T1896I	0.37037	0	0	0	0	0	0	0	0	0	0	0	0	0	0	0	0	0	0	0	0	0	0	0	0	0	0	0	0	0	0	0	0	0	0	0	0	0	0	0	0	0	0	0	0	0	0	0.00788022
S_R237M	0.37037	0	0	0	0	0	0	0	0	0	0	0	0	0	0	0	0	0	0	0	0	0	0	0	0	0	0	0	0	0	0	0	0	0	0	0	0	0	0	0	0	0	0	0	0	0	0	0.00788022
ORF1ab_silent_853	0.37037	0	0	0	0	0	0	0	0	0	0	0	0	0	0	0	0	0	0	0	0	0	0	0	0	0	0	0	0	0	0	0	0	0	0	0	0	0	0	0	0	0	0	0	0	0	0	0.00788022
ORF1ab_silent_18441	0.37037	0	0	0	0	0	0	0	0	0	0	0	0	0	0	0	0	0	0	0	0	0	0	0	0	0	0	0	0	0	0	0	0	0	0	0	0	0	0	0	0	0	0	0	0	0	0	0.00788022
S_silent_23797	0.37037	0	0	0	0	0	0	0	0	0	0	0	0	0	0	0	0	0	0	0	0	0	0	0	0	0	0	0	0	0	0	0	0	0	0	0	0	0	0	0	0	0	0	0	0	0	0	0.00788022
N_A381S	0.37037	0	0	0	0	0	0	0	0	0	0	0	0	0	0	0	0	0	0	0	0	0	0	0	0	0	0	0	0	0	0	0	0	0	0	0	0	0	0	0	0	0	0	0	0	0	0	0.00788022
ORF10_S23P	0.37037	0	0	0	0	0	0	0	0	0	0	0	0	0	0	0	0	0	0	0	0	0	0	0	0	0	0	0	0	0	0	0	0	0	0	0	0	0	0	0	0	0	0	0	0	0	0	0.00788022
ORF1ab_silent_1507	0.37037	0	0	0	0	0	0	0	0	0	0	0	0	0	0	0	0	0	0	0	0	0	0	0	0	0	0	0	0	0	0	0	0	0	0	0	0	0	0	0	0	0	0	0	0	0	0	0.00788022
ORF1ab_N278S	0.37037	0	0	0	0	0	0	0	0	0	0	0	0	0	0	0	0	0	0	0	0	0	0	0	0	0	0	0	0	0	0	0	0	0	0	0	0	0	0	0	0	0	0	0	0	0	0	0.00788022
ORF1ab_silent_3749	0.37037	0	0	0	0	0	0	0	0	0	0	0	0	0	0	0	0	0	0	0	0	0	0	0	0	0	0	0	0	0	0	0	0	0	0	0	0	0	0	0	0	0	0	0	0	0	0	0.00788022
ORF1ab_silent_4564	0.37037	0	0	0	0	0	0	0	0	0	0	0	0	0	0	0	0	0	0	0	0	0	0	0	0	0	0	0	0	0	0	0	0	0	0	0	0	0	0	0	0	0	0	0	0	0	0	0.00788022
ORF1ab_silent_7292	0.37037	0	0	0	0	0	0	0	0	0	0	0	0	0	0	0	0	0	0	0	0	0	0	0	0	0	0	0	0	0	0	0	0	0	0	0	0	0	0	0	0	0	0	0	0	0	0	0.00788022
ORF1ab_silent_13258	0.37037	0	0	0	0	0	0	0	0	0	0	0	0	0	0	0	0	0	0	0	0	0	0	0	0	0	0	0	0	0	0	0	0	0	0	0	0	0	0	0	0	0	0	0	0	0	0	0.00788022
ORF1ab_P2169T	0.37037	0	0	0	0	0	0	0	0	0	0	0	0	0	0	0	0	0	0	0	0	0	0	0	0	0	0	0	0	0	0	0	0	0	0	0	0	0	0	0	0	0	0	0	0	0	0	0.00788022
ORF1ab_S2324G	0.37037	0	0	0	0	0	0	0	0	0	0	0	0	0	0	0	0	0	0	0	0	0	0	0	0	0	0	0	0	0	0	0	0	0	0	0	0	0	0	0	0	0	0	0	0	0	0	0.00788022
ORF1ab_silent_5593	0.37037	0	0	0	0	0	0	0	0	0	0	0	0	0	0	0	0	0	0	0	0	0	0	0	0	0	0	0	0	0	0	0	0	0	0	0	0	0	0	0	0	0	0	0	0	0	0	0.00788022
ORF1ab_G1509S	0.37037	0	0	0	0	0	0	0	0	0	0	0	0	0	0	0	0	0	0	0	0	0	0	0	0	0	0	0	0	0	0	0	0	0	0	0	0	0	0	0	0	0	0	0	0	0	0	0.00788022
ORF1ab_silent_13575	0.37037	0	0	0	0	0	0	0	0	0	0	0	0	0	0	0	0	0	0	0	0	0	0	0	0	0	0	0	0	0	0	0	0	0	0	0	0	0	0	0	0	0	0	0	0	0	0	0.00788022
S_silent_23359	0.37037	0	0	0	0	0	0	0	0	0	0	0	0	0	0	0	0	0	0	0	0	0	0	0	0	0	0	0	0	0	0	0	0	0	0	0	0	0	0	0	0	0	0	0	0	0	0	0.00788022
E_C43F	0.37037	0	0	0	0	0	0	0	0	0	0	0	0	0	0	0	0	0	0	0	0	0	0	0	0	0	0	0	0	0	0	0	0	0	0	0	0	0	0	0	0	0	0	0	0	0	0	0.00788022
ORF1ab_A2388V	0.37037	0	0	0	0	0	0	0	0	0	0	0	0	0	0	0	0	0	0	0	0	0	0	0	0	0	0	0	0	0	0	0	0	0	0	0	0	0	0	0	0	0	0	0	0	0	0	0.00788022
ORF1ab_V620I	0.37037	0	0	0	0	0	0	0	0	0	0	0	0	0	0	0	0	0	0	0	0	0	0	0	0	0	0	0	0	0	0	0	0	0	0	0	0	0	0	0	0	0	0	0	0	0	0	0.00788022
ORF1ab_R718K	0.37037	0	0	0	0	0	0	0	0	0	0	0	0	0	0	0	0	0	0	0	0	0	0	0	0	0	0	0	0	0	0	0	0	0	0	0	0	0	0	0	0	0	0	0	0	0	0	0.00788022
ORF1ab_D4166A	0.37037	0	0	0	0	0	0	0	0	0	0	0	0	0	0	0	0	0	0	0	0	0	0	0	0	0	0	0	0	0	0	0	0	0	0	0	0	0	0	0	0	0	0	0	0	0	0	0.00788022
ORF1ab_D1228Y	0.37037	0	0	0	0	0	0	0	0	0	0	0	0	0	0	0	0	0	0	0	0	0	0	0	0	0	0	0	0	0	0	0	0	0	0	0	0	0	0	0	0	0	0	0	0	0	0	0.00788022
ORF1ab_silent_1309	0.37037	0	0	0	0	0	0	0	0	0	0	0	0	0	0	0	0	0	0	0	0	0	0	0	0	0	0	0	0	0	0	0	0	0	0	0	0	0	0	0	0	0	0	0	0	0	0	0.00788022
ORF1ab_T1216A	0.37037	0	0	0	0	0	0	0	0	0	0	0	0	0	0	0	0	0	0	0	0	0	0	0	0	0	0	0	0	0	0	0	0	0	0	0	0	0	0	0	0	0	0	0	0	0	0	0.00788022
ORF1ab_H2357Y	0.37037	0	0	0	0	0	0	0	0	0	0	0	0	0	0	0	0	0	0	0	0	0	0	0	0	0	0	0	0	0	0	0	0	0	0	0	0	0	0	0	0	0	0	0	0	0	0	0.00788022
ORF1ab_P1675S	0.37037	0	0	0	0	0	0	0	0	0	0	0	0	0	0	0	0	0	0	0	0	0	0	0	0	0	0	0	0	0	0	0	0	0	0	0	0	0	0	0	0	0	0	0	0	0	0	0.00788022
N_E367D	0.37037	0	0	0	0	0	0	0	0	0	0	0	0	0	0	0	0	0	0	0	0	0	0	0	0	0	0	0	0	0	0	0	0	0	0	0	0	0	0	0	0	0	0	0	0	0	0	0.00788022
ORF1ab_Q1519R	0.37037	0	0	0	0	0	0	0	0	0	0	0	0	0	0	0	0	0	0	0	0	0	0	0	0	0	0	0	0	0	0	0	0	0	0	0	0	0	0	0	0	0	0	0	0	0	0	0.00788022
S_R21I	0.37037	0	0	0	0	0	0	0	0	0	0	0	0	0	0	0	0	0	0	0	0	0	0	0	0	0	0	0	0	0	0	0	0	0	0	0	0	0	0	0	0	0	0	0	0	0	0	0.00788022
ORF1ab_silent_3286	0.37037	0	0	0	0	0	0	0	0	0	0	0	0	0	0	0	0	0	0	0	0	0	0	0	0	0	0	0	0	0	0	0	0	0	0	0	0	0	0	0	0	0	0	0	0	0	0	0.00788022
ORF1ab_silent_11776	0.37037	0	0	0	0	0	0	0	0	0	0	0	0	0	0	0	0	0	0	0	0	0	0	0	0	0	0	0	0	0	0	0	0	0	0	0	0	0	0	0	0	0	0	0	0	0	0	0.00788022
ORF8_G50R	0.37037	0	0	0	0	0	0	0	0	0	0	0	0	0	0	0	0	0	0	0	0	0	0	0	0	0	0	0	0	0	0	0	0	0	0	0	0	0	0	0	0	0	0	0	0	0	0	0.00788022
N_A138S	0.37037	0	0	0	0	0	0	0	0	0	0	0	0	0	0	0	0	0	0	0	0	0	0	0	0	0	0	0	0	0	0	0	0	0	0	0	0	0	0	0	0	0	0	0	0	0	0	0.00788022
ORF1ab_K2045Q	0.37037	0	0	0	0	0	0	0	0	0	0	0	0	0	0	0	0	0	0	0	0	0	0	0	0	0	0	0	0	0	0	0	0	0	0	0	0	0	0	0	0	0	0	0	0	0	0	0.00788022
ORF1ab_silent_10411	0.37037	0	0	0	0	0	0	0	0	0	0	0	0	0	0	0	0	0	0	0	0	0	0	0	0	0	0	0	0	0	0	0	0	0	0	0	0	0	0	0	0	0	0	0	0	0	0	0.00788022
M_silent_26894	0.37037	0	0	0	0	0	0	0	0	0	0	0	0	0	0	0	0	0	0	0	0	0	0	0	0	0	0	0	0	0	0	0	0	0	0	0	0	0	0	0	0	0	0	0	0	0	0	0.00788022
ORF1ab_silent_6196	0.37037	0	0	0	0	0	0	0	0	0	0	0	0	0	0	0	0	0	0	0	0	0	0	0	0	0	0	0	0	0	0	0	0	0	0	0	0	0	0	0	0	0	0	0	0	0	0	0.00788022
ORF1ab_silent_12088	0.37037	0	0	0	0	0	0	0	0	0	0	0	0	0	0	0	0	0	0	0	0	0	0	0	0	0	0	0	0	0	0	0	0	0	0	0	0	0	0	0	0	0	0	0	0	0	0	0.00788022
ORF1ab_silent_20604	0.37037	0	0	0	0	0	0	0	0	0	0	0	0	0	0	0	0	0	0	0	0	0	0	0	0	0	0	0	0	0	0	0	0	0	0	0	0	0	0	0	0	0	0	0	0	0	0	0.00788022
ORF1ab_I3476V	0.37037	0	0	0	0	0	0	0	0	0	0	0	0	0	0	0	0	0	0	0	0	0	0	0	0	0	0	0	0	0	0	0	0	0	0	0	0	0	0	0	0	0	0	0	0	0	0	0.00788022
ORF3a_silent_25692	0.37037	0	0	0	0	0	0	0	0	0	0	0	0	0	0	0	0	0	0	0	0	0	0	0	0	0	0	0	0	0	0	0	0	0	0	0	0	0	0	0	0	0	0	0	0	0	0	0.00788022
ORF3a_M260I	0.37037	0	0	0	0	0	0	0	0	0	0	0	0	0	0	0	0	0	0	0	0	0	0	0	0	0	0	0	0	0	0	0	0	0	0	0	0	0	0	0	0	0	0	0	0	0	0	0.00788022
ORF1ab_V38A	0.37037	0	0	0	0	0	0	0	0	0	0	0	0	0	0	0	0	0	0	0	0	0	0	0	0	0	0	0	0	0	0	0	0	0	0	0	0	0	0	0	0	0	0	0	0	0	0	0.00788022
ORF1ab_T866I	0.37037	0	0	0	0	0	0	0	0	0	0	0	0	0	0	0	0	0	0	0	0	0	0	0	0	0	0	0	0	0	0	0	0	0	0	0	0	0	0	0	0	0	0	0	0	0	0	0.00788022
ORF1ab_silent_3244	0.37037	0	0	0	0	0	0	0	0	0	0	0	0	0	0	0	0	0	0	0	0	0	0	0	0	0	0	0	0	0	0	0	0	0	0	0	0	0	0	0	0	0	0	0	0	0	0	0.00788022
ORF1ab_silent_14517	0.37037	0	0	0	0	0	0	0	0	0	0	0	0	0	0	0	0	0	0	0	0	0	0	0	0	0	0	0	0	0	0	0	0	0	0	0	0	0	0	0	0	0	0	0	0	0	0	0.00788022
ORF1ab_silent_16989	0.37037	0	0	0	0	0	0	0	0	0	0	0	0	0	0	0	0	0	0	0	0	0	0	0	0	0	0	0	0	0	0	0	0	0	0	0	0	0	0	0	0	0	0	0	0	0	0	0.00788022
ORF1ab_M659I	0.37037	0	0	0	0	0	0	0	0	0	0	0	0	0	0	0	0	0	0	0	0	0	0	0	0	0	0	0	0	0	0	0	0	0	0	0	0	0	0	0	0	0	0	0	0	0	0	0.00788022
ORF1ab_K1212N	0.37037	0	0	0	0	0	0	0	0	0	0	0	0	0	0	0	0	0	0	0	0	0	0	0	0	0	0	0	0	0	0	0	0	0	0	0	0	0	0	0	0	0	0	0	0	0	0	0.00788022
ORF1ab_G1450R	0.37037	0	0	0	0	0	0	0	0	0	0	0	0	0	0	0	0	0	0	0	0	0	0	0	0	0	0	0	0	0	0	0	0	0	0	0	0	0	0	0	0	0	0	0	0	0	0	0.00788022
ORF1ab_silent_10579	0.37037	0	0	0	0	0	0	0	0	0	0	0	0	0	0	0	0	0	0	0	0	0	0	0	0	0	0	0	0	0	0	0	0	0	0	0	0	0	0	0	0	0	0	0	0	0	0	0.00788022
ORF1ab_silent_13168	0.37037	0	0	0	0	0	0	0	0	0	0	0	0	0	0	0	0	0	0	0	0	0	0	0	0	0	0	0	0	0	0	0	0	0	0	0	0	0	0	0	0	0	0	0	0	0	0	0.00788022
ORF1ab_P1567S	0.37037	0	0	0	0	0	0	0	0	0	0	0	0	0	0	0	0	0	0	0	0	0	0	0	0	0	0	0	0	0	0	0	0	0	0	0	0	0	0	0	0	0	0	0	0	0	0	0.00788022
S_P631S	0.37037	0	0	0	0	0	0	0	0	0	0	0	0	0	0	0	0	0	0	0	0	0	0	0	0	0	0	0	0	0	0	0	0	0	0	0	0	0	0	0	0	0	0	0	0	0	0	0.00788022
ORF7a_I88V	0.37037	0	0	0	0	0	0	0	0	0	0	0	0	0	0	0	0	0	0	0	0	0	0	0	0	0	0	0	0	0	0	0	0	0	0	0	0	0	0	0	0	0	0	0	0	0	0	0.00788022
N_silent_28396	0.37037	0	0	0	0	0	0	0	0	0	0	0	0	0	0	0	0	0	0	0	0	0	0	0	0	0	0	0	0	0	0	0	0	0	0	0	0	0	0	0	0	0	0	0	0	0	0	0.00788022
ORF1ab_L1762I	0.37037	0	0	0	0	0	0	0	0	0	0	0	0	0	0	0	0	0	0	0	0	0	0	0	0	0	0	0	0	0	0	0	0	0	0	0	0	0	0	0	0	0	0	0	0	0	0	0.00788022
ORF1ab_C357S	0.37037	0	0	0	0	0	0	0	0	0	0	0	0	0	0	0	0	0	0	0	0	0	0	0	0	0	0	0	0	0	0	0	0	0	0	0	0	0	0	0	0	0	0	0	0	0	0	0.00788022
ORF1ab_silent_3766	0.37037	0	0	0	0	0	0	0	0	0	0	0	0	0	0	0	0	0	0	0	0	0	0	0	0	0	0	0	0	0	0	0	0	0	0	0	0	0	0	0	0	0	0	0	0	0	0	0.00788022
ORF1ab_silent_7558	0.37037	0	0	0	0	0	0	0	0	0	0	0	0	0	0	0	0	0	0	0	0	0	0	0	0	0	0	0	0	0	0	0	0	0	0	0	0	0	0	0	0	0	0	0	0	0	0	0.00788022
ORF1ab_silent_10015	0.37037	0	0	0	0	0	0	0	0	0	0	0	0	0	0	0	0	0	0	0	0	0	0	0	0	0	0	0	0	0	0	0	0	0	0	0	0	0	0	0	0	0	0	0	0	0	0	0.00788022
M_silent_27014	0.37037	0	0	0	0	0	0	0	0	0	0	0	0	0	0	0	0	0	0	0	0	0	0	0	0	0	0	0	0	0	0	0	0	0	0	0	0	0	0	0	0	0	0	0	0	0	0	0.00788022
ORF1ab_silent_17154	0.37037	0	0	0	0	0	0	0	0	0	0	0	0	0	0	0	0	0	0	0	0	0	0	0	0	0	0	0	0	0	0	0	0	0	0	0	0	0	0	0	0	0	0	0	0	0	0	0.00788022
ORF1ab_silent_15480	0.37037	0	0	0	0	0	0	0	0	0	0	0	0	0	0	0	0	0	0	0	0	0	0	0	0	0	0	0	0	0	0	0	0	0	0	0	0	0	0	0	0	0	0	0	0	0	0	0.00788022
ORF1ab_silent_17562	0.37037	0	0	0	0	0	0	0	0	0	0	0	0	0	0	0	0	0	0	0	0	0	0	0	0	0	0	0	0	0	0	0	0	0	0	0	0	0	0	0	0	0	0	0	0	0	0	0.00788022
S_G1251A	0.37037	0	0	0	0	0	0	0	0	0	0	0	0	0	0	0	0	0	0	0	0	0	0	0	0	0	0	0	0	0	0	0	0	0	0	0	0	0	0	0	0	0	0	0	0	0	0	0.00788022
ORF1ab_D1024N	0.37037	0	0	0	0	0	0	0	0	0	0	0	0	0	0	0	0	0	0	0	0	0	0	0	0	0	0	0	0	0	0	0	0	0	0	0	0	0	0	0	0	0	0	0	0	0	0	0.00788022
ORF1ab_I2010T	0.37037	0	0	0	0	0	0	0	0	0	0	0	0	0	0	0	0	0	0	0	0	0	0	0	0	0	0	0	0	0	0	0	0	0	0	0	0	0	0	0	0	0	0	0	0	0	0	0.00788022
ORF1ab_silent_21129	0.37037	0	0	0	0	0	0	0	0	0	0	0	0	0	0	0	0	0	0	0	0	0	0	0	0	0	0	0	0	0	0	0	0	0	0	0	0	0	0	0	0	0	0	0	0	0	0	0.00788022
N_silent_29185	0.37037	0	0	0	0	0	0	0	0	0	0	0	0	0	0	0	0	0	0	0	0	0	0	0	0	0	0	0	0	0	0	0	0	0	0	0	0	0	0	0	0	0	0	0	0	0	0	0.00788022
ORF3a_Y215C	0.37037	0	0	0	0	0	0	0	0	0	0	0	0	0	0	0	0	0	0	0	0	0	0	0	0	0	0	0	0	0	0	0	0	0	0	0	0	0	0	0	0	0	0	0	0	0	0	0.00788022
ORF3a_silent_25836	0.37037	0	0	0	0	0	0	0	0	0	0	0	0	0	0	0	0	0	0	0	0	0	0	0	0	0	0	0	0	0	0	0	0	0	0	0	0	0	0	0	0	0	0	0	0	0	0	0.00788022
ORF1ab_silent_1945	0.37037	0	0	0	0	0	0	0	0	0	0	0	0	0	0	0	0	0	0	0	0	0	0	0	0	0	0	0	0	0	0	0	0	0	0	0	0	0	0	0	0	0	0	0	0	0	0	0.00788022
ORF1ab_silent_19938	0.37037	0	0	0	0	0	0	0	0	0	0	0	0	0	0	0	0	0	0	0	0	0	0	0	0	0	0	0	0	0	0	0	0	0	0	0	0	0	0	0	0	0	0	0	0	0	0	0.00788022
ORF1ab_Y955H	0.37037	0	0	0	0	0	0	0	0	0	0	0	0	0	0	0	0	0	0	0	0	0	0	0	0	0	0	0	0	0	0	0	0	0	0	0	0	0	0	0	0	0	0	0	0	0	0	0.00788022
ORF1ab_Y1464C	0.37037	0	0	0	0	0	0	0	0	0	0	0	0	0	0	0	0	0	0	0	0	0	0	0	0	0	0	0	0	0	0	0	0	0	0	0	0	0	0	0	0	0	0	0	0	0	0	0.00788022
S_silent_22631	0.37037	0	0	0	0	0	0	0	0	0	0	0	0	0	0	0	0	0	0	0	0	0	0	0	0	0	0	0	0	0	0	0	0	0	0	0	0	0	0	0	0	0	0	0	0	0	0	0.00788022
ORF1ab_D2506G	0.37037	0	0	0	0	0	0	0	0	0	0	0	0	0	0	0	0	0	0	0	0	0	0	0	0	0	0	0	0	0	0	0	0	0	0	0	0	0	0	0	0	0	0	0	0	0	0	0.00788022
ORF1ab_V2564A	0.37037	0	0	0	0	0	0	0	0	0	0	0	0	0	0	0	0	0	0	0	0	0	0	0	0	0	0	0	0	0	0	0	0	0	0	0	0	0	0	0	0	0	0	0	0	0	0	0.00788022
ORF1ab_N594D	0.37037	0	0	0	0	0	0	0	0	0	0	0	0	0	0	0	0	0	0	0	0	0	0	0	0	0	0	0	0	0	0	0	0	0	0	0	0	0	0	0	0	0	0	0	0	0	0	0.00788022
ORF1ab_A2123T	0.37037	0	0	0	0	0	0	0	0	0	0	0	0	0	0	0	0	0	0	0	0	0	0	0	0	0	0	0	0	0	0	0	0	0	0	0	0	0	0	0	0	0	0	0	0	0	0	0.00788022
ORF1ab_silent_13548	0.37037	0	0	0	0	0	0	0	0	0	0	0	0	0	0	0	0	0	0	0	0	0	0	0	0	0	0	0	0	0	0	0	0	0	0	0	0	0	0	0	0	0	0	0	0	0	0	0.00788022
S_R78G	0.37037	0	0	0	0	0	0	0	0	0	0	0	0	0	0	0	0	0	0	0	0	0	0	0	0	0	0	0	0	0	0	0	0	0	0	0	0	0	0	0	0	0	0	0	0	0	0	0.00788022
ORF6_silent_27372	0.37037	0	0	0	0	0	0	0	0	0	0	0	0	0	0	0	0	0	0	0	0	0	0	0	0	0	0	0	0	0	0	0	0	0	0	0	0	0	0	0	0	0	0	0	0	0	0	0.00788022
ORF7a_A55T	0.37037	0	0	0	0	0	0	0	0	0	0	0	0	0	0	0	0	0	0	0	0	0	0	0	0	0	0	0	0	0	0	0	0	0	0	0	0	0	0	0	0	0	0	0	0	0	0	0.00788022
ORF1ab_N1181S	0.37037	0	0	0	0	0	0	0	0	0	0	0	0	0	0	0	0	0	0	0	0	0	0	0	0	0	0	0	0	0	0	0	0	0	0	0	0	0	0	0	0	0	0	0	0	0	0	0.00788022
S_silent_24019	0.37037	0	0	0	0	0	0	0	0	0	0	0	0	0	0	0	0	0	0	0	0	0	0	0	0	0	0	0	0	0	0	0	0	0	0	0	0	0	0	0	0	0	0	0	0	0	0	0.00788022
ORF1ab_silent_5539	0.37037	0	0	0	0	0	0	0	0	0	0	0	0	0	0	0	0	0	0	0	0	0	0	0	0	0	0	0	0	0	0	0	0	0	0	0	0	0	0	0	0	0	0	0	0	0	0	0.00788022
M_silent_26570	0.37037	0	0	0	0	0	0	0	0	0	0	0	0	0	0	0	0	0	0	0	0	0	0	0	0	0	0	0	0	0	0	0	0	0	0	0	0	0	0	0	0	0	0	0	0	0	0	0.00788022
ORF1ab_A3070V	0.37037	0	0	0	0	0	0	0	0	0	0	0	0	0	0	0	0	0	0	0	0	0	0	0	0	0	0	0	0	0	0	0	0	0	0	0	0	0	0	0	0	0	0	0	0	0	0	0.00788022
M_silent_26966	0.37037	0	0	0	0	0	0	0	0	0	0	0	0	0	0	0	0	0	0	0	0	0	0	0	0	0	0	0	0	0	0	0	0	0	0	0	0	0	0	0	0	0	0	0	0	0	0	0.00788022
ORF1ab_silent_289	0.37037	0	0	0	0	0	0	0	0	0	0	0	0	0	0	0	0	0	0	0	0	0	0	0	0	0	0	0	0	0	0	0	0	0	0	0	0	0	0	0	0	0	0	0	0	0	0	0.00788022
ORF1ab_T403I	0.37037	0	0	0	0	0	0	0	0	0	0	0	0	0	0	0	0	0	0	0	0	0	0	0	0	0	0	0	0	0	0	0	0	0	0	0	0	0	0	0	0	0	0	0	0	0	0	0.00788022
ORF1ab_G638S	0.37037	0	0	0	0	0	0	0	0	0	0	0	0	0	0	0	0	0	0	0	0	0	0	0	0	0	0	0	0	0	0	0	0	0	0	0	0	0	0	0	0	0	0	0	0	0	0	0.00788022
ORF1ab_silent_7138	0.37037	0	0	0	0	0	0	0	0	0	0	0	0	0	0	0	0	0	0	0	0	0	0	0	0	0	0	0	0	0	0	0	0	0	0	0	0	0	0	0	0	0	0	0	0	0	0	0.00788022
ORF1ab_V543A	0.37037	0	0	0	0	0	0	0	0	0	0	0	0	0	0	0	0	0	0	0	0	0	0	0	0	0	0	0	0	0	0	0	0	0	0	0	0	0	0	0	0	0	0	0	0	0	0	0.00788022
ORF1ab_I2854L	0.37037	0	0	0	0	0	0	0	0	0	0	0	0	0	0	0	0	0	0	0	0	0	0	0	0	0	0	0	0	0	0	0	0	0	0	0	0	0	0	0	0	0	0	0	0	0	0	0.00788022
ORF1ab_silent_9214	0.37037	0	0	0	0	0	0	0	0	0	0	0	0	0	0	0	0	0	0	0	0	0	0	0	0	0	0	0	0	0	0	0	0	0	0	0	0	0	0	0	0	0	0	0	0	0	0	0.00788022
ORF1ab_A1884S	0.37037	0	0	0	0	0	0	0	0	0	0	0	0	0	0	0	0	0	0	0	0	0	0	0	0	0	0	0	0	0	0	0	0	0	0	0	0	0	0	0	0	0	0	0	0	0	0	0.00788022
ORF1ab_V1538L	0.37037	0	0	0	0	0	0	0	0	0	0	0	0	0	0	0	0	0	0	0	0	0	0	0	0	0	0	0	0	0	0	0	0	0	0	0	0	0	0	0	0	0	0	0	0	0	0	0.00788022
ORF1ab_I431M	0.37037	0	0	0	0	0	0	0	0	0	0	0	0	0	0	0	0	0	0	0	0	0	0	0	0	0	0	0	0	0	0	0	0	0	0	0	0	0	0	0	0	0	0	0	0	0	0	0.00788022
ORF1ab_H1500Y	0.37037	0	0	0	0	0	0	0	0	0	0	0	0	0	0	0	0	0	0	0	0	0	0	0	0	0	0	0	0	0	0	0	0	0	0	0	0	0	0	0	0	0	0	0	0	0	0	0.00788022
ORF1ab_T2777I	0.37037	0	0	0	0	0	0	0	0	0	0	0	0	0	0	0	0	0	0	0	0	0	0	0	0	0	0	0	0	0	0	0	0	0	0	0	0	0	0	0	0	0	0	0	0	0	0	0.00788022
ORF1ab_M809V	0.37037	0	0	0	0	0	0	0	0	0	0	0	0	0	0	0	0	0	0	0	0	0	0	0	0	0	0	0	0	0	0	0	0	0	0	0	0	0	0	0	0	0	0	0	0	0	0	0.00788022
S_silent_23632	0.37037	0	0	0	0	0	0	0	0	0	0	0	0	0	0	0	0	0	0	0	0	0	0	0	0	0	0	0	0	0	0	0	0	0	0	0	0	0	0	0	0	0	0	0	0	0	0	0.00788022
ORF1ab_A176S	0.37037	0	0	0	0	0	0	0	0	0	0	0	0	0	0	0	0	0	0	0	0	0	0	0	0	0	0	0	0	0	0	0	0	0	0	0	0	0	0	0	0	0	0	0	0	0	0	0.00788022
ORF1ab_Q158R	0.37037	0	0	0	0	0	0	0	0	0	0	0	0	0	0	0	0	0	0	0	0	0	0	0	0	0	0	0	0	0	0	0	0	0	0	0	0	0	0	0	0	0	0	0	0	0	0	0.00788022
ORF1ab_F536L	0.37037	0	0	0	0	0	0	0	0	0	0	0	0	0	0	0	0	0	0	0	0	0	0	0	0	0	0	0	0	0	0	0	0	0	0	0	0	0	0	0	0	0	0	0	0	0	0	0.00788022
ORF1ab_F1190S	0.37037	0	0	0	0	0	0	0	0	0	0	0	0	0	0	0	0	0	0	0	0	0	0	0	0	0	0	0	0	0	0	0	0	0	0	0	0	0	0	0	0	0	0	0	0	0	0	0.00788022
ORF1ab_silent_18957	0.37037	0	0	0	0	0	0	0	0	0	0	0	0	0	0	0	0	0	0	0	0	0	0	0	0	0	0	0	0	0	0	0	0	0	0	0	0	0	0	0	0	0	0	0	0	0	0	0.00788022
N_silent_29236	0.37037	0	0	0	0	0	0	0	0	0	0	0	0	0	0	0	0	0	0	0	0	0	0	0	0	0	0	0	0	0	0	0	0	0	0	0	0	0	0	0	0	0	0	0	0	0	0	0.00788022
ORF1ab_K2928N	0.37037	0	0	0	0	0	0	0	0	0	0	0	0	0	0	0	0	0	0	0	0	0	0	0	0	0	0	0	0	0	0	0	0	0	0	0	0	0	0	0	0	0	0	0	0	0	0	0.00788022
ORF1ab_D4190Y	0.37037	0	0	0	0	0	0	0	0	0	0	0	0	0	0	0	0	0	0	0	0	0	0	0	0	0	0	0	0	0	0	0	0	0	0	0	0	0	0	0	0	0	0	0	0	0	0	0.00788022
ORF1ab_silent_3931	0.37037	0	0	0	0	0	0	0	0	0	0	0	0	0	0	0	0	0	0	0	0	0	0	0	0	0	0	0	0	0	0	0	0	0	0	0	0	0	0	0	0	0	0	0	0	0	0	0.00788022
ORF1ab_silent_13831	0.37037	0	0	0	0	0	0	0	0	0	0	0	0	0	0	0	0	0	0	0	0	0	0	0	0	0	0	0	0	0	0	0	0	0	0	0	0	0	0	0	0	0	0	0	0	0	0	0.00788022
ORF1ab_G219S	0.37037	0	0	0	0	0	0	0	0	0	0	0	0	0	0	0	0	0	0	0	0	0	0	0	0	0	0	0	0	0	0	0	0	0	0	0	0	0	0	0	0	0	0	0	0	0	0	0.00788022
ORF1ab_silent_20178	0	0	0	0	0	0	0	0	0	0	0	0	0	0	0	0	0.308325	0	0	0	0	0	0	0	0	0	0	0	0	0	0	0	0	0	0	0	0	0	0	0	0	0	0	0	0	0	0	0.0065601
ORF7a_H73Y	0	0	0	0	0	0	0	0	0	0	0	0	0	0	0	0	0.308325	0	0	0	0	0	0	0	0	0	0	0	0	0	0	0	0	0	0	0	0	0	0	0	0	0	0	0	0	0	0	0.0065601
ORF1ab_silent_20844	0	0	0	0	0	0	0	0	0	0	0	0	0	0	0	0	0.308325	0	0	0	0	0	0	0	0	0	0	0	0	0	0	0	0	0	0	0	0	0	0	0	0	0	0	0	0	0	0	0.0065601
ORF1ab_L1351F	0	0	0	0	0	0	0	0	0	0	0	0	0	0	0	0	0.308325	0	0	0	0	0	0	0	0	0	0	0	0	0	0	0	0	0	0	0	0	0	0	0	0	0	0	0	0	0	0	0.0065601
ORF1ab_T1242N	0	0	0	0	0	0	0	0	0	0	0	0	0	0	0	0	0.308325	0	0	0	0	0	0	0	0	0	0	0	0	0	0	0	0	0	0	0	0	0	0	0	0	0	0	0	0	0	0	0.0065601
ORF1ab_K151N	0	0	0	0	0	0	0	0	0	0	0	0	0	0	0	0	0.308325	0	0	0	0	0	0	0	0	0	0	0	0	0	0	0	0	0	0	0	0	0	0	0	0	0	0	0	0	0	0	0.0065601
ORF1ab_I895V	0	0	0	0	0	0	0	0	0	0	0	0	0	0	0	0	0.308325	0	0	0	0	0	0	0	0	0	0	0	0	0	0	0	0	0	0	0	0	0	0	0	0	0	0	0	0	0	0	0.0065601
ORF1ab_K1066R	0	0	0	0	0	0	0	0	0	0	0	0	0	0	0	0	0.308325	0	0	0	0	0	0	0	0	0	0	0	0	0	0	0	0	0	0	0	0	0	0	0	0	0	0	0	0	0	0	0.0065601
N_D297A	0	0	0	0	0	0	0	0	0	0	0	0	0	0	0	0	0.308325	0	0	0	0	0	0	0	0	0	0	0	0	0	0	0	0	0	0	0	0	0	0	0	0	0	0	0	0	0	0	0.0065601
ORF1ab_A2616T	0	0	0	0	0	0	0	0	0	0	0	0	0	0	0	0	0.308325	0	0	0	0	0	0	0	0	0	0	0	0	0	0	0	0	0	0	0	0	0	0	0	0	0	0	0	0	0	0	0.0065601
ORF1ab_silent_9811	0	0	0	0	0	0	0	0	0	0	0	0	0	0	0	0	0.308325	0	0	0	0	0	0	0	0	0	0	0	0	0	0	0	0	0	0	0	0	0	0	0	0	0	0	0	0	0	0	0.0065601
S_silent_23965	0	0	0	0	0	0	0	0	0	0	0	0	0	0	0	0	0.308325	0	0	0	0	0	0	0	0	0	0	0	0	0	0	0	0	0	0	0	0	0	0	0	0	0	0	0	0	0	0	0.0065601
ORF1ab_silent_580	0	0	0	0	0	0	0	0	0	0	0	0	0	0	0	0	0.308325	0	0	0	0	0	0	0	0	0	0	0	0	0	0	0	0	0	0	0	0	0	0	0	0	0	0	0	0	0	0	0.0065601
ORF1ab_A372T	0	0	0	0	0	0	0	0	0	0	0	0	0	0	0	0	0.308325	0	0	0	0	0	0	0	0	0	0	0	0	0	0	0	0	0	0	0	0	0	0	0	0	0	0	0	0	0	0	0.0065601
ORF7a_G38V	0	0	0	0	0	0	0	0	0	0	0	0	0	0	0	0	0.308325	0	0	0	0	0	0	0	0	0	0	0	0	0	0	0	0	0	0	0	0	0	0	0	0	0	0	0	0	0	0	0.0065601
ORF1ab_silent_4990	0	0	0	0	0	0	0	0	0	0	0	0	0	0	0	0	0.308325	0	0	0	0	0	0	0	0	0	0	0	0	0	0	0	0	0	0	0	0	0	0	0	0	0	0	0	0	0	0	0.0065601
ORF1ab_G465V	0	0	0	0	0	0	0	0	0	0	0	0	0	0	0	0	0.308325	0	0	0	0	0	0	0	0	0	0	0	0	0	0	0	0	0	0	0	0	0	0	0	0	0	0	0	0	0	0	0.0065601
ORF1ab_S2024L	0	0	0	0	0	0	0	0	0	0	0	0	0	0	0	0	0.308325	0	0	0	0	0	0	0	0	0	0	0	0	0	0	0	0	0	0	0	0	0	0	0	0	0	0	0	0	0	0	0.0065601
ORF1ab_K399R	0	0	0	0	0	0	0	0	0	0	0	0	0	0	0	0	0.308325	0	0	0	0	0	0	0	0	0	0	0	0	0	0	0	0	0	0	0	0	0	0	0	0	0	0	0	0	0	0	0.0065601
S_P479S	0	0	0	0	0	0	0	0	0	0	0	0	0	0	0	0	0.308325	0	0	0	0	0	0	0	0	0	0	0	0	0	0	0	0	0	0	0	0	0	0	0	0	0	0	0	0	0	0	0.0065601
S_silent_24292	0	0	0	0	0	0	0	0	0	0	0	0	0	0	0	0	0.308325	0	0	0	0	0	0	0	0	0	0	0	0	0	0	0	0	0	0	0	0	0	0	0	0	0	0	0	0	0	0	0.0065601
ORF3a_D155H	0	0	0	0	0	0	0	0	0	0	0	0	0	0	0	0	0.308325	0	0	0	0	0	0	0	0	0	0	0	0	0	0	0	0	0	0	0	0	0	0	0	0	0	0	0	0	0	0	0.0065601
ORF1ab_silent_1141	0	0	0	0	0	0	0	0	0	0	0	0	0	0	0	0	0.308325	0	0	0	0	0	0	0	0	0	0	0	0	0	0	0	0	0	0	0	0	0	0	0	0	0	0	0	0	0	0	0.0065601
ORF1ab_F2215L	0	0	0	0	0	0	0	0	0	0	0	0	0	0	0	0	0.308325	0	0	0	0	0	0	0	0	0	0	0	0	0	0	0	0	0	0	0	0	0	0	0	0	0	0	0	0	0	0	0.0065601
S_silent_22651	0	0	0	0	0	0	0	0	0	0	0	0	0	0	0	0	0.308325	0	0	0	0	0	0	0	0	0	0	0	0	0	0	0	0	0	0	0	0	0	0	0	0	0	0	0	0	0	0	0.0065601
ORF1ab_silent_16968	0	0	0	0	0	0	0	0	0	0	0	0	0	0	0	0	0.308325	0	0	0	0	0	0	0	0	0	0	0	0	0	0	0	0	0	0	0	0	0	0	0	0	0	0	0	0	0	0	0.0065601
S_T240I	0	0	0	0	0	0	0	0	0	0	0	0	0	0	0	0	0.308325	0	0	0	0	0	0	0	0	0	0	0	0	0	0	0	0	0	0	0	0	0	0	0	0	0	0	0	0	0	0	0.0065601
S_Q52H	0	0	0	0	0	0	0	0	0	0	0	0	0	0	0	0	0.308325	0	0	0	0	0	0	0	0	0	0	0	0	0	0	0	0	0	0	0	0	0	0	0	0	0	0	0	0	0	0	0.0065601
ORF1ab_silent_12499	0	0	0	0	0	0	0	0	0	0	0	0	0	0	0	0	0.308325	0	0	0	0	0	0	0	0	0	0	0	0	0	0	0	0	0	0	0	0	0	0	0	0	0	0	0	0	0	0	0.0065601
ORF3a_R68T	0	0	0	0	0	0	0	0	0	0	0	0	0	0	0	0	0.308325	0	0	0	0	0	0	0	0	0	0	0	0	0	0	0	0	0	0	0	0	0	0	0	0	0	0	0	0	0	0	0.0065601
ORF8_silent_28010	0	0	0	0	0	0	0	0	0	0	0	0	0	0	0	0	0.308325	0	0	0	0	0	0	0	0	0	0	0	0	0	0	0	0	0	0	0	0	0	0	0	0	0	0	0	0	0	0	0.0065601
ORF1ab_S2030P	0	0	0	0	0	0	0	0	0	0	0	0	0	0	0	0	0.308325	0	0	0	0	0	0	0	0	0	0	0	0	0	0	0	0	0	0	0	0	0	0	0	0	0	0	0	0	0	0	0.0065601
ORF3a_silent_25860	0	0	0	0	0	0	0	0	0	0	0	0	0	0	0	0	0.308325	0	0	0	0	0	0	0	0	0	0	0	0	0	0	0	0	0	0	0	0	0	0	0	0	0	0	0	0	0	0	0.0065601
ORF1ab_N2428S	0	0	0	0	0	0	0	0	0	0	0	0	0	0	0	0	0.308325	0	0	0	0	0	0	0	0	0	0	0	0	0	0	0	0	0	0	0	0	0	0	0	0	0	0	0	0	0	0	0.0065601
S_G142V	0	0	0	0	0	0	0	0	0	0	0	0	0	0	0	0	0.308325	0	0	0	0	0	0	0	0	0	0	0	0	0	0	0	0	0	0	0	0	0	0	0	0	0	0	0	0	0	0	0.0065601
ORF8_F120V	0	0	0	0	0	0	0	0	0	0	0	0	0	0	0	0	0.308325	0	0	0	0	0	0	0	0	0	0	0	0	0	0	0	0	0	0	0	0	0	0	0	0	0	0	0	0	0	0	0.0065601
N_E136D	0	0	0	0	0	0	0	0	0	0	0	0	0	0	0	0	0.308325	0	0	0	0	0	0	0	0	0	0	0	0	0	0	0	0	0	0	0	0	0	0	0	0	0	0	0	0	0	0	0.0065601
ORF1ab_K2775E	0	0	0	0	0	0	0	0	0	0	0	0	0	0	0	0	0.308325	0	0	0	0	0	0	0	0	0	0	0	0	0	0	0	0	0	0	0	0	0	0	0	0	0	0	0	0	0	0	0.0065601
ORF1ab_V3107F	0	0	0	0	0	0	0	0	0	0	0	0	0	0	0	0	0.308325	0	0	0	0	0	0	0	0	0	0	0	0	0	0	0	0	0	0	0	0	0	0	0	0	0	0	0	0	0	0	0.0065601
ORF1ab_silent_18039	0	0	0	0	0	0	0	0	0	0	0	0	0	0	0	0	0.308325	0	0	0	0	0	0	0	0	0	0	0	0	0	0	0	0	0	0	0	0	0	0	0	0	0	0	0	0	0	0	0.0065601
ORF8_R101L	0	0	0	0	0	0	0	0	0	0	0	0	0	0	0	0	0.308325	0	0	0	0	0	0	0	0	0	0	0	0	0	0	0	0	0	0	0	0	0	0	0	0	0	0	0	0	0	0	0.0065601
ORF1ab_H1619Y	0	0	0	0	0	0	0	0	0	0	0	0	0	0	0	0	0.308325	0	0	0	0	0	0	0	0	0	0	0	0	0	0	0	0	0	0	0	0	0	0	0	0	0	0	0	0	0	0	0.0065601
ORF1ab_E57G	0	0	0	0	0	0	0	0	0	0	0	0	0	0	0	0	0.308325	0	0	0	0	0	0	0	0	0	0	0	0	0	0	0	0	0	0	0	0	0	0	0	0	0	0	0	0	0	0	0.0065601
ORF1ab_silent_17742	0	0	0	0	0	0	0	0	0	0	0	0	0	0	0	0	0.308325	0	0	0	0	0	0	0	0	0	0	0	0	0	0	0	0	0	0	0	0	0	0	0	0	0	0	0	0	0	0	0.0065601
ORF1ab_P2256S	0	0	0	0	0	0	0	0	0	0	0	0	0	0	0	0	0.308325	0	0	0	0	0	0	0	0	0	0	0	0	0	0	0	0	0	0	0	0	0	0	0	0	0	0	0	0	0	0	0.0065601
ORF1ab_silent_16020	0	0	0	0	0	0	0	0	0	0	0	0	0	0	0	0	0.308325	0	0	0	0	0	0	0	0	0	0	0	0	0	0	0	0	0	0	0	0	0	0	0	0	0	0	0	0	0	0	0.0065601
ORF1ab_silent_5020	0	0	0	0	0	0	0	0	0	0	0	0	0	0	0	0	0.308325	0	0	0	0	0	0	0	0	0	0	0	0	0	0	0	0	0	0	0	0	0	0	0	0	0	0	0	0	0	0	0.0065601
ORF7b_H42Y	0	0	0	0	0	0	0	0	0	0	0	0	0	0	0	0	0.308325	0	0	0	0	0	0	0	0	0	0	0	0	0	0	0	0	0	0	0	0	0	0	0	0	0	0	0	0	0	0	0.0065601
ORF1ab_V1189F	0	0	0	0	0	0	0	0	0	0	0	0	0	0	0	0	0.308325	0	0	0	0	0	0	0	0	0	0	0	0	0	0	0	0	0	0	0	0	0	0	0	0	0	0	0	0	0	0	0.0065601
ORF1ab_silent_17931	0	0	0	0	0	0	0	0	0	0	0	0	0	0	0	0	0.308325	0	0	0	0	0	0	0	0	0	0	0	0	0	0	0	0	0	0	0	0	0	0	0	0	0	0	0	0	0	0	0.0065601
ORF1ab_silent_15216	0	0	0	0	0	0	0	0	0	0	0	0	0	0	0	0	0.308325	0	0	0	0	0	0	0	0	0	0	0	0	0	0	0	0	0	0	0	0	0	0	0	0	0	0	0	0	0	0	0.0065601
M_silent_26861	0	0	0	0	0	0	0	0	0	0	0	0	0	0	0	0	0.308325	0	0	0	0	0	0	0	0	0	0	0	0	0	0	0	0	0	0	0	0	0	0	0	0	0	0	0	0	0	0	0.0065601
N_R10G	0	0	0	0	0	0	0	0	0	0	0	0	0	0	0	0	0.308325	0	0	0	0	0	0	0	0	0	0	0	0	0	0	0	0	0	0	0	0	0	0	0	0	0	0	0	0	0	0	0.0065601
ORF10_del_2_29564	0	0	0	0	0	0	0	0	0	0	0	0	0	0	0	0	0.308325	0	0	0	0	0	0	0	0	0	0	0	0	0	0	0	0	0	0	0	0	0	0	0	0	0	0	0	0	0	0	0.0065601
ORF1ab_silent_14841	0	0	0	0	0	0	0	0	0	0	0	0	0	0	0	0	0.308325	0	0	0	0	0	0	0	0	0	0	0	0	0	0	0	0	0	0	0	0	0	0	0	0	0	0	0	0	0	0	0.0065601
N_S37P	0	0	0	0	0	0	0	0	0	0	0	0	0	0	0	0	0.308325	0	0	0	0	0	0	0	0	0	0	0	0	0	0	0	0	0	0	0	0	0	0	0	0	0	0	0	0	0	0	0.0065601
N_silent_28513	0	0	0	0	0	0	0	0	0	0	0	0	0	0	0	0	0.308325	0	0	0	0	0	0	0	0	0	0	0	0	0	0	0	0	0	0	0	0	0	0	0	0	0	0	0	0	0	0	0.0065601
S_silent_21812	0	0	0	0	0	0	0	0	0	0	0	0	0	0	0	0	0.308325	0	0	0	0	0	0	0	0	0	0	0	0	0	0	0	0	0	0	0	0	0	0	0	0	0	0	0	0	0	0	0.0065601
ORF1ab_silent_14952	0	0	0	0	0	0	0	0	0	0	0	0	0	0	0	0	0.308325	0	0	0	0	0	0	0	0	0	0	0	0	0	0	0	0	0	0	0	0	0	0	0	0	0	0	0	0	0	0	0.0065601
S_E1202G	0	0	0	0	0	0	0	0	0	0	0	0	0	0	0	0	0.308325	0	0	0	0	0	0	0	0	0	0	0	0	0	0	0	0	0	0	0	0	0	0	0	0	0	0	0	0	0	0	0.0065601
ORF1ab_silent_1288	0	0	0	0	0	0	0	0	0	0	0	0	0	0	0	0	0	0	0	0	0.296736	0	0	0	0	0	0	0	0	0	0	0	0	0	0	0	0	0	0	0	0	0	0	0	0	0	0	0.00631353
ORF1ab_silent_11518	0	0	0	0	0	0	0	0	0	0	0	0	0	0	0	0	0	0	0	0	0.296736	0	0	0	0	0	0	0	0	0	0	0	0	0	0	0	0	0	0	0	0	0	0	0	0	0	0	0.00631353
N_silent_28507	0	0	0	0	0	0	0	0	0	0	0	0	0	0	0	0	0	0	0	0	0.296736	0	0	0	0	0	0	0	0	0	0	0	0	0	0	0	0	0	0	0	0	0	0	0	0	0	0	0.00631353
S_L767I	0	0	0	0	0	0	0	0	0	0	0	0	0	0	0	0	0	0	0	0	0.296736	0	0	0	0	0	0	0	0	0	0	0	0	0	0	0	0	0	0	0	0	0	0	0	0	0	0	0.00631353
S_A972S	0	0	0	0	0	0	0	0	0	0	0	0	0	0	0	0	0	0	0	0	0.296736	0	0	0	0	0	0	0	0	0	0	0	0	0	0	0	0	0	0	0	0	0	0	0	0	0	0	0.00631353
ORF1ab_silent_7231	0	0	0	0	0	0	0	0	0	0	0	0	0	0	0	0	0	0	0	0	0.296736	0	0	0	0	0	0	0	0	0	0	0	0	0	0	0	0	0	0	0	0	0	0	0	0	0	0	0.00631353
S_silent_23584	0	0	0	0	0	0	0	0	0	0	0	0	0	0	0	0	0	0	0	0	0.296736	0	0	0	0	0	0	0	0	0	0	0	0	0	0	0	0	0	0	0	0	0	0	0	0	0	0	0.00631353
ORF1ab_silent_13800	0	0	0	0	0	0	0	0	0	0	0	0	0	0	0	0	0	0	0	0	0.296736	0	0	0	0	0	0	0	0	0	0	0	0	0	0	0	0	0	0	0	0	0	0	0	0	0	0	0.00631353
ORF1ab_V2061F	0	0	0	0	0	0	0	0	0	0	0	0	0	0	0	0	0	0	0	0	0.296736	0	0	0	0	0	0	0	0	0	0	0	0	0	0	0	0	0	0	0	0	0	0	0	0	0	0	0.00631353
ORF1ab_silent_1885	0	0	0	0	0	0	0	0	0	0	0	0	0	0	0	0	0	0	0	0	0.296736	0	0	0	0	0	0	0	0	0	0	0	0	0	0	0	0	0	0	0	0	0	0	0	0	0	0	0.00631353
ORF1ab_A903S	0	0	0	0	0	0	0	0	0	0	0	0	0	0	0	0	0	0	0	0	0.296736	0	0	0	0	0	0	0	0	0	0	0	0	0	0	0	0	0	0	0	0	0	0	0	0	0	0	0.00631353
ORF1ab_silent_20916	0	0	0	0	0	0	0	0	0	0	0	0	0	0	0	0	0	0	0	0	0.296736	0	0	0	0	0	0	0	0	0	0	0	0	0	0	0	0	0	0	0	0	0	0	0	0	0	0	0.00631353
ORF3a_G18C	0	0	0	0	0	0	0	0	0	0	0	0	0	0	0	0	0	0	0	0	0.296736	0	0	0	0	0	0	0	0	0	0	0	0	0	0	0	0	0	0	0	0	0	0	0	0	0	0	0.00631353
ORF3a_A54S	0	0	0	0	0	0	0	0	0	0	0	0	0	0	0	0	0	0	0	0	0.296736	0	0	0	0	0	0	0	0	0	0	0	0	0	0	0	0	0	0	0	0	0	0	0	0	0	0	0.00631353
ORF1ab_S2048P	0	0	0	0	0	0	0	0	0	0	0	0	0	0	0	0	0	0	0	0	0.296736	0	0	0	0	0	0	0	0	0	0	0	0	0	0	0	0	0	0	0	0	0	0	0	0	0	0	0.00631353
ORF1ab_silent_14712	0	0	0	0	0	0	0	0	0	0	0	0	0	0	0	0	0	0	0	0	0.296736	0	0	0	0	0	0	0	0	0	0	0	0	0	0	0	0	0	0	0	0	0	0	0	0	0	0	0.00631353
ORF1ab_A2621V	0	0	0	0	0	0	0	0	0	0	0	0	0	0	0	0	0	0	0	0	0.296736	0	0	0	0	0	0	0	0	0	0	0	0	0	0	0	0	0	0	0	0	0	0	0	0	0	0	0.00631353
ORF1ab_silent_19320	0	0	0	0	0	0	0	0	0	0	0	0	0	0	0	0	0	0	0	0	0.296736	0	0	0	0	0	0	0	0	0	0	0	0	0	0	0	0	0	0	0	0	0	0	0	0	0	0	0.00631353
N_silent_28471	0	0	0	0	0	0	0	0	0	0	0	0	0	0	0	0	0	0	0	0	0.296736	0	0	0	0	0	0	0	0	0	0	0	0	0	0	0	0	0	0	0	0	0	0	0	0	0	0	0.00631353
ORF1ab_D909G	0	0	0	0	0	0	0	0	0	0	0	0	0	0	0	0	0	0	0	0	0.296736	0	0	0	0	0	0	0	0	0	0	0	0	0	0	0	0	0	0	0	0	0	0	0	0	0	0	0.00631353
ORF1ab_G1073V	0	0	0	0	0	0	0	0	0	0	0	0	0	0	0	0	0	0	0	0	0.296736	0	0	0	0	0	0	0	0	0	0	0	0	0	0	0	0	0	0	0	0	0	0	0	0	0	0	0.00631353
ORF1ab_silent_17940	0	0	0	0	0	0	0	0	0	0	0	0	0	0	0	0	0	0	0	0	0.296736	0	0	0	0	0	0	0	0	0	0	0	0	0	0	0	0	0	0	0	0	0	0	0	0	0	0	0.00631353
S_silent_22984	0	0	0	0	0	0	0	0	0	0	0	0	0	0	0	0	0	0	0	0	0.296736	0	0	0	0	0	0	0	0	0	0	0	0	0	0	0	0	0	0	0	0	0	0	0	0	0	0	0.00631353
ORF3a_G174S	0	0	0	0	0	0	0	0	0	0	0	0	0	0	0	0	0	0	0	0	0.296736	0	0	0	0	0	0	0	0	0	0	0	0	0	0	0	0	0	0	0	0	0	0	0	0	0	0	0.00631353
ORF1ab_S2246L	0	0	0	0	0	0	0	0	0	0	0	0	0	0	0	0	0	0	0	0	0.296736	0	0	0	0	0	0	0	0	0	0	0	0	0	0	0	0	0	0	0	0	0	0	0	0	0	0	0.00631353
ORF1ab_silent_12220	0	0	0	0	0	0	0	0	0	0	0	0	0	0	0	0	0	0	0	0	0.296736	0	0	0	0	0	0	0	0	0	0	0	0	0	0	0	0	0	0	0	0	0	0	0	0	0	0	0.00631353
ORF6_silent_27321	0	0	0	0	0	0	0	0	0	0	0	0	0	0	0	0	0	0	0	0	0.296736	0	0	0	0	0	0	0	0	0	0	0	0	0	0	0	0	0	0	0	0	0	0	0	0	0	0	0.00631353
ORF1ab_T4065I	0	0	0	0	0	0	0	0	0	0	0	0	0	0	0	0	0	0	0	0	0.296736	0	0	0	0	0	0	0	0	0	0	0	0	0	0	0	0	0	0	0	0	0	0	0	0	0	0	0.00631353
ORF1ab_V1149A	0	0	0	0	0	0	0	0	0	0	0	0	0	0	0	0	0	0	0	0	0.296736	0	0	0	0	0	0	0	0	0	0	0	0	0	0	0	0	0	0	0	0	0	0	0	0	0	0	0.00631353
ORF1ab_T1453I	0	0	0	0	0	0	0	0	0	0	0	0	0	0	0	0	0	0	0	0	0.296736	0	0	0	0	0	0	0	0	0	0	0	0	0	0	0	0	0	0	0	0	0	0	0	0	0	0	0.00631353
N_P368L	0	0	0	0	0	0	0	0	0	0	0	0	0	0	0	0	0	0	0	0	0.296736	0	0	0	0	0	0	0	0	0	0	0	0	0	0	0	0	0	0	0	0	0	0	0	0	0	0	0.00631353
ORF1ab_silent_5629	0	0	0	0	0	0	0	0	0	0	0	0	0	0	0	0	0	0	0	0	0.296736	0	0	0	0	0	0	0	0	0	0	0	0	0	0	0	0	0	0	0	0	0	0	0	0	0	0	0.00631353
ORF1ab_H2520N	0	0	0	0	0	0	0	0	0	0	0	0	0	0	0	0	0	0	0	0	0.296736	0	0	0	0	0	0	0	0	0	0	0	0	0	0	0	0	0	0	0	0	0	0	0	0	0	0	0.00631353
N_silent_28748	0	0	0	0	0	0	0	0	0	0	0	0	0	0	0	0	0	0	0	0	0.296736	0	0	0	0	0	0	0	0	0	0	0	0	0	0	0	0	0	0	0	0	0	0	0	0	0	0	0.00631353
ORF1ab_H2388Y	0	0	0	0	0	0	0	0	0	0	0	0	0	0	0	0	0	0	0	0	0.296736	0	0	0	0	0	0	0	0	0	0	0	0	0	0	0	0	0	0	0	0	0	0	0	0	0	0	0.00631353
ORF1ab_silent_337	0	0	0	0	0	0	0	0	0	0	0	0	0	0	0	0	0	0	0	0	0.296736	0	0	0	0	0	0	0	0	0	0	0	0	0	0	0	0	0	0	0	0	0	0	0	0	0	0	0.00631353
ORF1ab_silent_16461	0	0	0	0	0	0	0	0	0	0	0	0	0	0	0	0	0	0	0	0	0.296736	0	0	0	0	0	0	0	0	0	0	0	0	0	0	0	0	0	0	0	0	0	0	0	0	0	0	0.00631353
ORF1ab_S2822P	0	0	0	0	0	0	0	0	0	0	0	0	0	0	0	0	0	0	0	0	0.296736	0	0	0	0	0	0	0	0	0	0	0	0	0	0	0	0	0	0	0	0	0	0	0	0	0	0	0.00631353
ORF1ab_A4092V	0	0	0	0	0	0	0	0	0	0	0	0	0	0	0	0	0	0	0	0	0.296736	0	0	0	0	0	0	0	0	0	0	0	0	0	0	0	0	0	0	0	0	0	0	0	0	0	0	0.00631353
ORF1ab_silent_697	0	0	0	0	0	0	0	0	0	0	0	0	0	0	0	0	0	0	0	0	0.296736	0	0	0	0	0	0	0	0	0	0	0	0	0	0	0	0	0	0	0	0	0	0	0	0	0	0	0.00631353
ORF1ab_silent_18231	0	0	0	0	0	0	0	0	0	0	0	0	0	0	0	0	0	0	0	0	0.296736	0	0	0	0	0	0	0	0	0	0	0	0	0	0	0	0	0	0	0	0	0	0	0	0	0	0	0.00631353
ORF6_silent_27234	0	0	0	0	0	0	0	0	0	0	0	0	0	0	0	0	0	0	0	0	0.296736	0	0	0	0	0	0	0	0	0	0	0	0	0	0	0	0	0	0	0	0	0	0	0	0	0	0	0.00631353
N_silent_28747	0	0	0	0	0	0	0	0	0	0	0	0	0	0	0	0	0	0	0	0	0.296736	0	0	0	0	0	0	0	0	0	0	0	0	0	0	0	0	0	0	0	0	0	0	0	0	0	0	0.00631353
ORF1ab_silent_4672	0	0	0	0	0	0	0	0	0	0	0	0	0	0	0	0	0	0	0	0	0.296736	0	0	0	0	0	0	0	0	0	0	0	0	0	0	0	0	0	0	0	0	0	0	0	0	0	0	0.00631353
M_silent_26658	0	0	0	0	0	0	0	0	0	0	0	0	0	0	0	0	0	0	0	0	0.296736	0	0	0	0	0	0	0	0	0	0	0	0	0	0	0	0	0	0	0	0	0	0	0	0	0	0	0.00631353
ORF1ab_G376S	0	0	0	0	0	0	0	0	0	0	0	0	0	0	0	0	0	0	0	0	0.296736	0	0	0	0	0	0	0	0	0	0	0	0	0	0	0	0	0	0	0	0	0	0	0	0	0	0	0.00631353
E_S16I	0	0	0	0	0	0	0	0	0	0	0	0	0	0	0	0	0	0	0	0	0.296736	0	0	0	0	0	0	0	0	0	0	0	0	0	0	0	0	0	0	0	0	0	0	0	0	0	0	0.00631353
ORF1ab_A941V	0	0	0	0	0	0	0	0	0	0	0	0	0	0	0	0	0	0	0	0	0.296736	0	0	0	0	0	0	0	0	0	0	0	0	0	0	0	0	0	0	0	0	0	0	0	0	0	0	0.00631353
ORF1ab_G1129V	0	0	0	0	0	0	0	0	0	0	0	0	0	0	0	0	0	0	0	0	0.296736	0	0	0	0	0	0	0	0	0	0	0	0	0	0	0	0	0	0	0	0	0	0	0	0	0	0	0.00631353
S_P25S	0	0	0	0	0	0	0	0	0	0	0	0	0	0	0	0	0	0	0	0	0.296736	0	0	0	0	0	0	0	0	0	0	0	0	0	0	0	0	0	0	0	0	0	0	0	0	0	0	0.00631353
N_A273S	0	0	0	0	0	0	0	0	0	0	0	0	0	0	0	0	0	0	0	0	0.296736	0	0	0	0	0	0	0	0	0	0	0	0	0	0	0	0	0	0	0	0	0	0	0	0	0	0	0.00631353
ORF1ab_R2275W	0	0	0	0	0	0	0	0	0	0	0	0	0	0	0	0	0	0	0	0	0.296736	0	0	0	0	0	0	0	0	0	0	0	0	0	0	0	0	0	0	0	0	0	0	0	0	0	0	0.00631353
ORF1ab_silent_376	0	0	0	0	0	0	0	0	0	0	0	0	0	0	0	0	0	0	0	0	0.296736	0	0	0	0	0	0	0	0	0	0	0	0	0	0	0	0	0	0	0	0	0	0	0	0	0	0	0.00631353
ORF1ab_P821S	0	0	0	0	0	0	0	0	0	0	0	0	0	0	0	0	0	0	0	0	0.296736	0	0	0	0	0	0	0	0	0	0	0	0	0	0	0	0	0	0	0	0	0	0	0	0	0	0	0.00631353
S_A942S	0	0	0	0	0	0	0	0	0	0	0	0	0	0	0	0	0	0	0	0	0.296736	0	0	0	0	0	0	0	0	0	0	0	0	0	0	0	0	0	0	0	0	0	0	0	0	0	0	0.00631353
ORF1ab_N1025S	0	0	0	0	0	0	0	0	0	0	0	0	0	0	0	0	0	0	0	0	0.296736	0	0	0	0	0	0	0	0	0	0	0	0	0	0	0	0	0	0	0	0	0	0	0	0	0	0	0.00631353
ORF7a_Q90H	0	0	0	0	0	0	0	0	0	0	0	0	0	0	0	0	0	0	0	0	0.296736	0	0	0	0	0	0	0	0	0	0	0	0	0	0	0	0	0	0	0	0	0	0	0	0	0	0	0.00631353
ORF8_L84I	0	0	0	0	0	0	0	0	0	0	0	0	0	0	0	0	0	0	0	0	0.296736	0	0	0	0	0	0	0	0	0	0	0	0	0	0	0	0	0	0	0	0	0	0	0	0	0	0	0.00631353
ORF1ab_V2580F	0	0	0	0	0	0	0	0	0	0	0	0	0	0	0	0	0	0	0	0	0.296736	0	0	0	0	0	0	0	0	0	0	0	0	0	0	0	0	0	0	0	0	0	0	0	0	0	0	0.00631353
ORF3a_V97I	0	0	0	0	0	0	0	0	0	0	0	0	0	0	0	0	0	0	0	0	0.296736	0	0	0	0	0	0	0	0	0	0	0	0	0	0	0	0	0	0	0	0	0	0	0	0	0	0	0.00631353
ORF1ab_P2483S	0	0	0	0	0	0	0	0	0	0	0	0	0	0	0	0	0	0	0	0	0.296736	0	0	0	0	0	0	0	0	0	0	0	0	0	0	0	0	0	0	0	0	0	0	0	0	0	0	0.00631353
ORF1ab_A181V	0	0	0	0	0	0	0	0	0	0	0	0	0	0	0	0	0	0	0	0	0.296736	0	0	0	0	0	0	0	0	0	0	0	0	0	0	0	0	0	0	0	0	0	0	0	0	0	0	0.00631353
S_E1182Q	0	0	0	0	0	0	0	0	0	0	0	0	0	0	0	0	0	0	0	0	0.296736	0	0	0	0	0	0	0	0	0	0	0	0	0	0	0	0	0	0	0	0	0	0	0	0	0	0	0.00631353
ORF1ab_N189S	0	0	0	0	0	0	0	0	0	0	0	0	0	0	0	0	0	0	0	0	0.296736	0	0	0	0	0	0	0	0	0	0	0	0	0	0	0	0	0	0	0	0	0	0	0	0	0	0	0.00631353
ORF1ab_V2075F	0	0	0	0	0	0	0	0	0	0	0	0	0	0	0	0	0	0	0	0	0.296736	0	0	0	0	0	0	0	0	0	0	0	0	0	0	0	0	0	0	0	0	0	0	0	0	0	0	0.00631353
ORF1ab_silent_20364	0	0	0	0	0	0	0	0	0	0	0	0	0	0	0	0	0	0	0	0	0.296736	0	0	0	0	0	0	0	0	0	0	0	0	0	0	0	0	0	0	0	0	0	0	0	0	0	0	0.00631353
ORF8_I71T	0	0	0	0	0	0	0	0	0	0	0	0	0	0	0	0	0	0	0	0	0.296736	0	0	0	0	0	0	0	0	0	0	0	0	0	0	0	0	0	0	0	0	0	0	0	0	0	0	0.00631353
ORF1ab_L2518F	0	0	0	0	0	0	0	0	0	0	0	0	0	0	0	0	0	0	0	0	0.296736	0	0	0	0	0	0	0	0	0	0	0	0	0	0	0	0	0	0	0	0	0	0	0	0	0	0	0.00631353
ORF1ab_G52C	0	0	0	0	0	0	0	0	0	0	0	0	0	0	0	0	0	0	0	0	0.296736	0	0	0	0	0	0	0	0	0	0	0	0	0	0	0	0	0	0	0	0	0	0	0	0	0	0	0.00631353
ORF1ab_H1752R	0	0	0	0	0	0	0	0	0	0	0	0	0	0	0	0	0	0	0	0	0.296736	0	0	0	0	0	0	0	0	0	0	0	0	0	0	0	0	0	0	0	0	0	0	0	0	0	0	0.00631353
S_N148S	0	0	0	0	0	0	0	0	0	0	0	0	0	0	0	0	0	0	0	0	0.296736	0	0	0	0	0	0	0	0	0	0	0	0	0	0	0	0	0	0	0	0	0	0	0	0	0	0	0.00631353
ORF1ab_A3040V	0	0	0	0	0	0	0	0	0	0	0	0	0	0	0	0	0	0	0	0	0.296736	0	0	0	0	0	0	0	0	0	0	0	0	0	0	0	0	0	0	0	0	0	0	0	0	0	0	0.00631353
ORF1ab_silent_11833	0	0	0	0	0	0	0	0	0	0	0	0	0	0	0	0	0	0	0	0	0.296736	0	0	0	0	0	0	0	0	0	0	0	0	0	0	0	0	0	0	0	0	0	0	0	0	0	0	0.00631353
ORF1ab_silent_4720	0	0	0	0	0	0	0	0	0	0	0	0	0	0	0	0	0	0	0	0	0.296736	0	0	0	0	0	0	0	0	0	0	0	0	0	0	0	0	0	0	0	0	0	0	0	0	0	0	0.00631353
ORF3a_del_11_26159	0	0	0	0	0	0	0	0	0	0	0	0	0	0	0	0	0	0	0	0	0.296736	0	0	0	0	0	0	0	0	0	0	0	0	0	0	0	0	0	0	0	0	0	0	0	0	0	0	0.00631353
ORF1ab_T1599A	0	0	0	0	0	0	0	0	0	0	0	0	0	0	0	0	0	0	0	0	0.296736	0	0	0	0	0	0	0	0	0	0	0	0	0	0	0	0	0	0	0	0	0	0	0	0	0	0	0.00631353
ORF1ab_silent_21081	0	0	0	0	0	0	0	0	0	0	0	0	0	0	0	0	0	0	0	0	0.296736	0	0	0	0	0	0	0	0	0	0	0	0	0	0	0	0	0	0	0	0	0	0	0	0	0	0	0.00631353
N_D81Y	0	0	0	0	0	0	0	0	0	0	0	0	0	0	0	0	0	0	0	0	0.296736	0	0	0	0	0	0	0	0	0	0	0	0	0	0	0	0	0	0	0	0	0	0	0	0	0	0	0.00631353
ORF1ab_L1933F	0	0	0	0	0	0	0	0	0	0	0	0	0	0	0	0	0	0	0	0	0.296736	0	0	0	0	0	0	0	0	0	0	0	0	0	0	0	0	0	0	0	0	0	0	0	0	0	0	0.00631353
ORF1ab_M2254I	0	0	0	0	0	0	0	0	0	0	0	0	0	0	0	0	0	0	0	0	0.296736	0	0	0	0	0	0	0	0	0	0	0	0	0	0	0	0	0	0	0	0	0	0	0	0	0	0	0.00631353
S_D1146A	0	0	0	0	0	0	0	0	0	0	0	0	0	0	0	0	0	0	0	0	0.296736	0	0	0	0	0	0	0	0	0	0	0	0	0	0	0	0	0	0	0	0	0	0	0	0	0	0	0.00631353
ORF1ab_T2069A	0	0	0	0	0	0	0	0	0	0	0	0	0	0	0	0	0	0	0	0	0.296736	0	0	0	0	0	0	0	0	0	0	0	0	0	0	0	0	0	0	0	0	0	0	0	0	0	0	0.00631353
ORF1ab_Y71H	0	0	0	0	0	0	0	0	0	0	0	0	0	0	0	0	0	0	0	0	0.296736	0	0	0	0	0	0	0	0	0	0	0	0	0	0	0	0	0	0	0	0	0	0	0	0	0	0	0.00631353
ORF1ab_A3939T	0	0	0	0	0	0	0	0	0	0	0	0	0	0	0	0	0	0	0	0	0.296736	0	0	0	0	0	0	0	0	0	0	0	0	0	0	0	0	0	0	0	0	0	0	0	0	0	0	0.00631353
ORF1ab_silent_10360	0	0	0	0	0	0	0	0	0	0	0	0	0	0	0	0	0	0	0	0	0.296736	0	0	0	0	0	0	0	0	0	0	0	0	0	0	0	0	0	0	0	0	0	0	0	0	0	0	0.00631353
ORF1ab_M115I	0	0	0	0	0	0	0	0	0	0	0	0	0	0	0	0	0	0	0	0	0.296736	0	0	0	0	0	0	0	0	0	0	0	0	0	0	0	0	0	0	0	0	0	0	0	0	0	0	0.00631353
S_silent_22843	0	0	0	0	0	0	0	0	0	0	0	0	0	0	0	0	0	0	0	0	0.296736	0	0	0	0	0	0	0	0	0	0	0	0	0	0	0	0	0	0	0	0	0	0	0	0	0	0	0.00631353
ORF1ab_silent_13432	0	0	0	0	0	0	0	0	0	0	0	0	0	0	0	0	0	0	0	0	0.296736	0	0	0	0	0	0	0	0	0	0	0	0	0	0	0	0	0	0	0	0	0	0	0	0	0	0	0.00631353
ORF7a_F63L	0	0	0	0	0	0	0	0	0	0	0	0	0	0	0	0	0	0	0	0	0.296736	0	0	0	0	0	0	0	0	0	0	0	0	0	0	0	0	0	0	0	0	0	0	0	0	0	0	0.00631353
ORF1ab_T2181I	0	0	0	0	0	0	0	0	0	0	0	0	0	0	0	0	0	0	0	0	0.296736	0	0	0	0	0	0	0	0	0	0	0	0	0	0	0	0	0	0	0	0	0	0	0	0	0	0	0.00631353
ORF1ab_V86F	0	0	0	0	0	0	0	0	0	0	0	0	0	0	0	0	0	0	0	0	0.296736	0	0	0	0	0	0	0	0	0	0	0	0	0	0	0	0	0	0	0	0	0	0	0	0	0	0	0.00631353
ORF1ab_del_1_3550	0	0	0	0	0	0	0	0	0	0	0	0	0	0	0	0	0	0	0	0	0.296736	0	0	0	0	0	0	0	0	0	0	0	0	0	0	0	0	0	0	0	0	0	0	0	0	0	0	0.00631353
ORF1ab_P1096A	0	0	0	0	0	0	0	0	0	0	0	0	0	0	0	0	0	0	0	0	0.296736	0	0	0	0	0	0	0	0	0	0	0	0	0	0	0	0	0	0	0	0	0	0	0	0	0	0	0.00631353
M_L90F	0	0	0	0	0	0	0	0	0	0	0	0	0	0	0	0	0	0	0	0	0.296736	0	0	0	0	0	0	0	0	0	0	0	0	0	0	0	0	0	0	0	0	0	0	0	0	0	0	0.00631353
ORF1ab_silent_21201	0	0	0	0	0	0	0	0	0	0	0	0	0	0	0	0	0	0	0	0	0.296736	0	0	0	0	0	0	0	0	0	0	0	0	0	0	0	0	0	0	0	0	0	0	0	0	0	0	0.00631353
ORF7b_silent_27785	0	0	0	0	0	0	0	0	0	0	0	0	0	0	0	0	0	0	0	0	0.296736	0	0	0	0	0	0	0	0	0	0	0	0	0	0	0	0	0	0	0	0	0	0	0	0	0	0	0.00631353
ORF1ab_I1227L	0	0	0	0	0	0	0	0	0	0	0	0	0	0	0	0	0	0	0	0	0.296736	0	0	0	0	0	0	0	0	0	0	0	0	0	0	0	0	0	0	0	0	0	0	0	0	0	0	0.00631353
ORF1ab_silent_18591	0	0	0	0	0	0	0	0	0	0	0	0	0	0	0	0	0	0	0	0	0.296736	0	0	0	0	0	0	0	0	0	0	0	0	0	0	0	0	0	0	0	0	0	0	0	0	0	0	0.00631353
ORF1ab_M3280I	0	0	0	0	0	0	0	0	0	0	0	0	0	0	0	0	0	0	0	0	0.296736	0	0	0	0	0	0	0	0	0	0	0	0	0	0	0	0	0	0	0	0	0	0	0	0	0	0	0.00631353
ORF1ab_E1977D	0	0	0	0	0	0	0	0	0	0	0	0	0	0	0	0	0	0	0	0	0.296736	0	0	0	0	0	0	0	0	0	0	0	0	0	0	0	0	0	0	0	0	0	0	0	0	0	0	0.00631353
ORF3a_T24S	0	0	0	0	0	0	0	0	0	0	0	0	0	0	0	0	0	0	0	0	0.296736	0	0	0	0	0	0	0	0	0	0	0	0	0	0	0	0	0	0	0	0	0	0	0	0	0	0	0.00631353
ORF7a_L7S	0	0	0	0	0	0	0	0	0	0	0	0	0	0	0	0	0	0	0	0	0.296736	0	0	0	0	0	0	0	0	0	0	0	0	0	0	0	0	0	0	0	0	0	0	0	0	0	0	0.00631353
ORF1ab_silent_9037	0	0	0	0	0	0	0	0	0	0	0	0	0	0	0	0	0	0	0	0	0.296736	0	0	0	0	0	0	0	0	0	0	0	0	0	0	0	0	0	0	0	0	0	0	0	0	0	0	0.00631353
ORF1ab_G2843S	0	0	0	0	0	0	0	0	0	0	0	0	0	0	0	0	0	0	0	0	0.296736	0	0	0	0	0	0	0	0	0	0	0	0	0	0	0	0	0	0	0	0	0	0	0	0	0	0	0.00631353
ORF1ab_silent_15372	0	0	0	0	0	0	0	0	0	0	0	0	0	0	0	0	0	0	0	0	0.296736	0	0	0	0	0	0	0	0	0	0	0	0	0	0	0	0	0	0	0	0	0	0	0	0	0	0	0.00631353
ORF1ab_silent_16308	0	0	0	0	0	0	0	0	0	0	0	0	0	0	0	0	0	0	0	0	0.296736	0	0	0	0	0	0	0	0	0	0	0	0	0	0	0	0	0	0	0	0	0	0	0	0	0	0	0.00631353
ORF1ab_silent_19866	0	0	0	0	0	0	0	0	0	0	0	0	0	0	0	0	0	0	0	0	0.296736	0	0	0	0	0	0	0	0	0	0	0	0	0	0	0	0	0	0	0	0	0	0	0	0	0	0	0.00631353
S_V1133I	0	0	0	0	0	0	0	0	0	0	0	0	0	0	0	0	0	0	0	0	0.296736	0	0	0	0	0	0	0	0	0	0	0	0	0	0	0	0	0	0	0	0	0	0	0	0	0	0	0.00631353
N_T325I	0	0	0	0	0	0	0	0	0	0	0	0	0	0	0	0	0	0	0	0	0.296736	0	0	0	0	0	0	0	0	0	0	0	0	0	0	0	0	0	0	0	0	0	0	0	0	0	0	0.00631353
ORF1ab_silent_8284	0	0	0	0	0	0	0	0	0	0	0	0	0	0	0	0	0	0	0	0	0.296736	0	0	0	0	0	0	0	0	0	0	0	0	0	0	0	0	0	0	0	0	0	0	0	0	0	0	0.00631353
ORF1ab_V2475I	0	0	0	0	0	0	0	0	0	0	0	0	0	0	0	0	0	0	0	0	0.296736	0	0	0	0	0	0	0	0	0	0	0	0	0	0	0	0	0	0	0	0	0	0	0	0	0	0	0.00631353
ORF8_A51V	0	0	0	0	0	0	0	0	0	0	0	0	0	0	0	0	0	0	0	0	0.296736	0	0	0	0	0	0	0	0	0	0	0	0	0	0	0	0	0	0	0	0	0	0	0	0	0	0	0.00631353
ORF1ab_silent_4378	0	0	0	0	0	0	0	0	0	0	0	0	0	0	0	0	0	0	0	0	0.296736	0	0	0	0	0	0	0	0	0	0	0	0	0	0	0	0	0	0	0	0	0	0	0	0	0	0	0.00631353
ORF1ab_silent_9409	0	0	0	0	0	0	0	0	0	0	0	0	0	0	0	0	0	0	0	0	0.296736	0	0	0	0	0	0	0	0	0	0	0	0	0	0	0	0	0	0	0	0	0	0	0	0	0	0	0.00631353
ORF1ab_silent_6532	0	0	0	0	0	0	0	0	0	0	0	0	0	0	0	0	0	0	0	0	0.296736	0	0	0	0	0	0	0	0	0	0	0	0	0	0	0	0	0	0	0	0	0	0	0	0	0	0	0.00631353
ORF1ab_silent_19488	0	0	0	0	0	0	0	0	0	0	0	0	0	0	0	0	0	0	0	0	0.296736	0	0	0	0	0	0	0	0	0	0	0	0	0	0	0	0	0	0	0	0	0	0	0	0	0	0	0.00631353
ORF1ab_silent_7195	0	0	0	0	0	0	0	0	0	0	0	0	0	0	0	0	0	0	0	0	0.296736	0	0	0	0	0	0	0	0	0	0	0	0	0	0	0	0	0	0	0	0	0	0	0	0	0	0	0.00631353
ORF3a_silent_26010	0	0	0	0	0	0	0	0	0	0	0	0	0	0	0	0	0	0	0	0	0.296736	0	0	0	0	0	0	0	0	0	0	0	0	0	0	0	0	0	0	0	0	0	0	0	0	0	0	0.00631353
N_silent_29203	0	0	0	0	0	0	0	0	0	0	0	0	0	0	0	0	0	0	0	0	0.296736	0	0	0	0	0	0	0	0	0	0	0	0	0	0	0	0	0	0	0	0	0	0	0	0	0	0	0.00631353
ORF1ab_I1203T	0	0	0	0	0	0	0	0	0	0	0	0	0	0	0	0	0	0	0	0	0.296736	0	0	0	0	0	0	0	0	0	0	0	0	0	0	0	0	0	0	0	0	0	0	0	0	0	0	0.00631353
ORF1ab_silent_6941	0	0	0	0	0	0	0	0	0	0	0	0	0	0	0	0	0	0	0	0	0.296736	0	0	0	0	0	0	0	0	0	0	0	0	0	0	0	0	0	0	0	0	0	0	0	0	0	0	0.00631353
ORF1ab_T2836I	0	0	0	0	0	0	0	0	0	0	0	0	0	0	0	0	0	0	0	0	0.296736	0	0	0	0	0	0	0	0	0	0	0	0	0	0	0	0	0	0	0	0	0	0	0	0	0	0	0.00631353
ORF1ab_silent_11812	0	0	0	0	0	0	0	0	0	0	0	0	0	0	0	0	0	0	0	0	0.296736	0	0	0	0	0	0	0	0	0	0	0	0	0	0	0	0	0	0	0	0	0	0	0	0	0	0	0.00631353
S_silent_23311	0	0	0	0	0	0	0	0	0	0	0	0	0	0	0	0	0	0	0	0	0.296736	0	0	0	0	0	0	0	0	0	0	0	0	0	0	0	0	0	0	0	0	0	0	0	0	0	0	0.00631353
ORF1ab_silent_4634	0	0	0	0	0	0	0	0	0	0	0	0	0	0	0	0	0	0	0	0	0.296736	0	0	0	0	0	0	0	0	0	0	0	0	0	0	0	0	0	0	0	0	0	0	0	0	0	0	0.00631353
ORF1ab_silent_4798	0	0	0	0	0	0	0	0	0	0	0	0	0	0	0	0	0	0	0	0	0.296736	0	0	0	0	0	0	0	0	0	0	0	0	0	0	0	0	0	0	0	0	0	0	0	0	0	0	0.00631353
ORF1ab_P1284S	0	0	0	0	0	0	0	0	0	0	0	0	0	0	0	0	0	0	0	0	0.296736	0	0	0	0	0	0	0	0	0	0	0	0	0	0	0	0	0	0	0	0	0	0	0	0	0	0	0.00631353
ORF1ab_V2522A	0	0	0	0	0	0	0	0	0	0	0	0	0	0	0	0	0	0	0	0	0.296736	0	0	0	0	0	0	0	0	0	0	0	0	0	0	0	0	0	0	0	0	0	0	0	0	0	0	0.00631353
S_E780D	0	0	0	0	0	0	0	0	0	0	0	0	0	0	0	0	0	0	0	0	0.296736	0	0	0	0	0	0	0	0	0	0	0	0	0	0	0	0	0	0	0	0	0	0	0	0	0	0	0.00631353
ORF1ab_A302V	0	0	0	0	0	0	0	0	0	0	0	0	0	0	0	0	0	0	0	0	0.296736	0	0	0	0	0	0	0	0	0	0	0	0	0	0	0	0	0	0	0	0	0	0	0	0	0	0	0.00631353
ORF1ab_K636E	0	0	0	0	0	0	0	0	0	0	0	0	0	0	0	0	0	0	0	0	0.296736	0	0	0	0	0	0	0	0	0	0	0	0	0	0	0	0	0	0	0	0	0	0	0	0	0	0	0.00631353
ORF1ab_silent_2323	0	0	0	0	0	0	0	0	0	0	0	0	0	0	0	0	0	0	0	0	0.296736	0	0	0	0	0	0	0	0	0	0	0	0	0	0	0	0	0	0	0	0	0	0	0	0	0	0	0.00631353
ORF1ab_silent_6250	0	0	0	0	0	0	0	0	0	0	0	0	0	0	0	0	0	0	0	0	0.296736	0	0	0	0	0	0	0	0	0	0	0	0	0	0	0	0	0	0	0	0	0	0	0	0	0	0	0.00631353
ORF1ab_V4372I	0	0	0	0	0	0	0	0	0	0	0	0	0	0	0	0	0	0	0	0	0.296736	0	0	0	0	0	0	0	0	0	0	0	0	0	0	0	0	0	0	0	0	0	0	0	0	0	0	0.00631353
ORF1ab_G128S	0	0	0	0	0	0	0	0	0	0	0	0	0	0	0	0	0	0	0	0	0.296736	0	0	0	0	0	0	0	0	0	0	0	0	0	0	0	0	0	0	0	0	0	0	0	0	0	0	0.00631353
ORF1ab_silent_7564	0	0	0	0	0	0	0	0	0	0	0	0	0	0	0	0	0	0	0	0	0.296736	0	0	0	0	0	0	0	0	0	0	0	0	0	0	0	0	0	0	0	0	0	0	0	0	0	0	0.00631353
N_silent_28585	0	0	0	0	0	0	0	0	0	0	0	0	0	0	0	0	0	0	0	0	0.296736	0	0	0	0	0	0	0	0	0	0	0	0	0	0	0	0	0	0	0	0	0	0	0	0	0	0	0.00631353
N_silent_29485	0	0	0	0	0	0	0	0	0	0	0	0	0	0	0	0	0	0	0	0	0.296736	0	0	0	0	0	0	0	0	0	0	0	0	0	0	0	0	0	0	0	0	0	0	0	0	0	0	0.00631353
ORF1ab_P782L	0	0	0	0	0	0	0	0	0	0	0	0	0	0	0	0	0	0	0	0	0.296736	0	0	0	0	0	0	0	0	0	0	0	0	0	0	0	0	0	0	0	0	0	0	0	0	0	0	0.00631353
S_silent_22012	0	0	0	0	0	0	0	0	0	0	0	0	0	0	0	0	0	0	0	0	0.296736	0	0	0	0	0	0	0	0	0	0	0	0	0	0	0	0	0	0	0	0	0	0	0	0	0	0	0.00631353
ORF1ab_A3924V	0	0	0	0	0	0	0	0	0	0	0	0	0	0	0	0	0	0	0	0	0.296736	0	0	0	0	0	0	0	0	0	0	0	0	0	0	0	0	0	0	0	0	0	0	0	0	0	0	0.00631353
ORF1ab_silent_14073	0	0	0	0	0	0	0	0	0	0	0	0	0	0	0	0	0	0	0	0	0.296736	0	0	0	0	0	0	0	0	0	0	0	0	0	0	0	0	0	0	0	0	0	0	0	0	0	0	0.00631353
ORF1ab_del_1_11860	0	0	0	0	0	0	0	0	0	0	0	0	0	0	0	0	0	0	0	0	0.296736	0	0	0	0	0	0	0	0	0	0	0	0	0	0	0	0	0	0	0	0	0	0	0	0	0	0	0.00631353
ORF1ab_I2554V	0	0	0	0	0	0	0	0	0	0	0	0	0	0	0	0	0	0	0	0	0.296736	0	0	0	0	0	0	0	0	0	0	0	0	0	0	0	0	0	0	0	0	0	0	0	0	0	0	0.00631353
S_del_1_23930	0	0	0	0	0	0	0	0	0	0	0	0	0	0	0	0	0	0	0	0	0.296736	0	0	0	0	0	0	0	0	0	0	0	0	0	0	0	0	0	0	0	0	0	0	0	0	0	0	0.00631353
ORF1ab_silent_940	0	0	0	0	0	0	0	0	0	0	0	0	0	0	0	0	0	0	0	0	0.296736	0	0	0	0	0	0	0	0	0	0	0	0	0	0	0	0	0	0	0	0	0	0	0	0	0	0	0.00631353
ORF1ab_Q1759R	0	0	0	0	0	0	0	0	0	0	0	0	0	0	0	0	0	0	0	0	0.296736	0	0	0	0	0	0	0	0	0	0	0	0	0	0	0	0	0	0	0	0	0	0	0	0	0	0	0.00631353
S_silent_23896	0	0	0	0	0	0	0	0	0	0	0	0	0	0	0	0	0	0	0	0	0.296736	0	0	0	0	0	0	0	0	0	0	0	0	0	0	0	0	0	0	0	0	0	0	0	0	0	0	0.00631353
ORF1ab_silent_6958	0	0	0	0	0	0	0	0	0	0	0	0	0	0	0	0	0	0	0	0	0.296736	0	0	0	0	0	0	0	0	0	0	0	0	0	0	0	0	0	0	0	0	0	0	0	0	0	0	0.00631353
ORF1ab_A2268V	0	0	0	0	0	0	0	0	0	0	0	0	0	0	0	0	0	0	0	0	0.296736	0	0	0	0	0	0	0	0	0	0	0	0	0	0	0	0	0	0	0	0	0	0	0	0	0	0	0.00631353
N_P67L	0	0	0	0	0	0	0	0	0	0	0	0	0	0	0	0	0	0	0	0	0.296736	0	0	0	0	0	0	0	0	0	0	0	0	0	0	0	0	0	0	0	0	0	0	0	0	0	0	0.00631353
ORF1ab_L204F	0	0	0	0	0	0	0	0	0	0	0	0	0	0	0	0	0	0	0	0	0.296736	0	0	0	0	0	0	0	0	0	0	0	0	0	0	0	0	0	0	0	0	0	0	0	0	0	0	0.00631353
ORF1ab_silent_15396	0	0	0	0	0	0	0	0	0	0	0	0	0	0	0	0	0	0	0	0	0.296736	0	0	0	0	0	0	0	0	0	0	0	0	0	0	0	0	0	0	0	0	0	0	0	0	0	0	0.00631353
S_S1055L	0	0	0	0	0	0	0	0	0	0	0	0	0	0	0	0	0	0	0	0	0.296736	0	0	0	0	0	0	0	0	0	0	0	0	0	0	0	0	0	0	0	0	0	0	0	0	0	0	0.00631353
ORF3a_K21N	0	0	0	0	0	0	0	0	0	0	0	0	0	0	0	0	0	0	0	0	0.296736	0	0	0	0	0	0	0	0	0	0	0	0	0	0	0	0	0	0	0	0	0	0	0	0	0	0	0.00631353
ORF3a_D27H	0	0	0	0	0	0	0	0	0	0	0	0	0	0	0	0	0	0	0	0	0.296736	0	0	0	0	0	0	0	0	0	0	0	0	0	0	0	0	0	0	0	0	0	0	0	0	0	0	0.00631353
ORF1ab_E158A	0	0	0	0	0	0	0	0	0	0	0	0	0	0	0	0	0	0	0	0	0.296736	0	0	0	0	0	0	0	0	0	0	0	0	0	0	0	0	0	0	0	0	0	0	0	0	0	0	0.00631353
ORF3a_silent_25791	0	0	0	0	0	0	0	0	0	0	0	0	0	0	0	0	0	0	0	0	0.296736	0	0	0	0	0	0	0	0	0	0	0	0	0	0	0	0	0	0	0	0	0	0	0	0	0	0	0.00631353
M_L124F	0	0	0	0	0	0	0	0	0	0	0	0	0	0	0	0	0	0	0	0	0.296736	0	0	0	0	0	0	0	0	0	0	0	0	0	0	0	0	0	0	0	0	0	0	0	0	0	0	0.00631353
S_S704L	0	0	0	0	0	0	0	0	0	0	0	0	0	0	0	0	0	0	0	0	0.296736	0	0	0	0	0	0	0	0	0	0	0	0	0	0	0	0	0	0	0	0	0	0	0	0	0	0	0.00631353
S_silent_22283	0	0	0	0	0	0	0	0	0	0	0	0	0	0	0	0	0	0	0	0	0.296736	0	0	0	0	0	0	0	0	0	0	0	0	0	0	0	0	0	0	0	0	0	0	0	0	0	0	0.00631353
ORF1ab_silent_18084	0	0	0	0	0	0	0	0	0	0	0	0	0	0	0	0	0	0	0	0	0.296736	0	0	0	0	0	0	0	0	0	0	0	0	0	0	0	0	0	0	0	0	0	0	0	0	0	0	0.00631353
ORF1ab_A2589V	0	0	0	0	0	0	0	0	0	0	0	0	0	0	0	0	0	0	0	0	0.296736	0	0	0	0	0	0	0	0	0	0	0	0	0	0	0	0	0	0	0	0	0	0	0	0	0	0	0.00631353
S_C1247F	0	0	0	0	0	0	0	0	0	0	0	0	0	0	0	0	0	0	0	0	0.296736	0	0	0	0	0	0	0	0	0	0	0	0	0	0	0	0	0	0	0	0	0	0	0	0	0	0	0.00631353
ORF1ab_R73C	0	0	0	0	0	0	0	0	0	0	0	0	0	0	0	0	0	0	0	0	0.296736	0	0	0	0	0	0	0	0	0	0	0	0	0	0	0	0	0	0	0	0	0	0	0	0	0	0	0.00631353
ORF1ab_G268E	0	0	0	0	0	0	0	0	0	0	0	0	0	0	0	0	0	0	0	0	0.296736	0	0	0	0	0	0	0	0	0	0	0	0	0	0	0	0	0	0	0	0	0	0	0	0	0	0	0.00631353
ORF1ab_del_1_3769	0	0	0	0	0	0	0	0	0	0	0	0	0	0	0	0	0	0	0	0	0.296736	0	0	0	0	0	0	0	0	0	0	0	0	0	0	0	0	0	0	0	0	0	0	0	0	0	0	0.00631353
ORF1ab_G3002V	0	0	0	0	0	0	0	0	0	0	0	0	0	0	0	0	0	0	0	0	0.296736	0	0	0	0	0	0	0	0	0	0	0	0	0	0	0	0	0	0	0	0	0	0	0	0	0	0	0.00631353
ORF1ab_G2191V	0	0	0	0	0	0	0	0	0	0	0	0	0	0	0	0	0	0	0	0	0.296736	0	0	0	0	0	0	0	0	0	0	0	0	0	0	0	0	0	0	0	0	0	0	0	0	0	0	0.00631353
S_E465G	0	0	0	0	0	0	0	0	0	0	0	0	0	0	0	0	0	0	0	0	0.296736	0	0	0	0	0	0	0	0	0	0	0	0	0	0	0	0	0	0	0	0	0	0	0	0	0	0	0.00631353
S_silent_23047	0	0	0	0	0	0	0	0	0	0	0	0	0	0	0	0	0	0	0	0	0.296736	0	0	0	0	0	0	0	0	0	0	0	0	0	0	0	0	0	0	0	0	0	0	0	0	0	0	0.00631353
ORF1ab_silent_6283	0	0	0	0	0	0	0	0	0	0	0	0	0	0	0	0	0	0	0	0	0.296736	0	0	0	0	0	0	0	0	0	0	0	0	0	0	0	0	0	0	0	0	0	0	0	0	0	0	0.00631353
ORF1ab_M2796I	0	0	0	0	0	0	0	0	0	0	0	0	0	0	0	0	0	0	0	0	0.296736	0	0	0	0	0	0	0	0	0	0	0	0	0	0	0	0	0	0	0	0	0	0	0	0	0	0	0.00631353
ORF1ab_K2063N	0	0	0	0	0	0	0	0	0	0	0	0	0	0	0	0	0	0	0	0	0.296736	0	0	0	0	0	0	0	0	0	0	0	0	0	0	0	0	0	0	0	0	0	0	0	0	0	0	0.00631353
S_silent_24616	0	0	0	0	0	0	0	0	0	0	0	0	0	0	0	0	0	0	0	0	0.296736	0	0	0	0	0	0	0	0	0	0	0	0	0	0	0	0	0	0	0	0	0	0	0	0	0	0	0.00631353
ORF1ab_E102D	0	0	0	0	0	0	0	0	0	0	0	0	0	0	0	0	0	0	0	0	0.296736	0	0	0	0	0	0	0	0	0	0	0	0	0	0	0	0	0	0	0	0	0	0	0	0	0	0	0.00631353
ORF1ab_S1612*	0	0	0	0	0	0	0	0	0	0	0	0	0	0	0	0	0	0	0	0	0.296736	0	0	0	0	0	0	0	0	0	0	0	0	0	0	0	0	0	0	0	0	0	0	0	0	0	0	0.00631353
ORF1ab_S1666Y	0	0	0	0	0	0	0	0	0	0	0	0	0	0	0	0	0	0	0	0	0.296736	0	0	0	0	0	0	0	0	0	0	0	0	0	0	0	0	0	0	0	0	0	0	0	0	0	0	0.00631353
ORF1ab_K701R	0	0	0	0	0	0	0	0	0	0	0	0	0	0	0	0	0	0	0	0	0.296736	0	0	0	0	0	0	0	0	0	0	0	0	0	0	0	0	0	0	0	0	0	0	0	0	0	0	0.00631353
ORF8_silent_28139	0	0	0	0	0	0	0	0	0	0	0	0	0	0	0	0	0	0	0	0	0.296736	0	0	0	0	0	0	0	0	0	0	0	0	0	0	0	0	0	0	0	0	0	0	0	0	0	0	0.00631353
ORF6_T45I	0	0	0	0	0	0	0	0	0	0	0	0	0	0	0	0	0	0	0	0	0.296736	0	0	0	0	0	0	0	0	0	0	0	0	0	0	0	0	0	0	0	0	0	0	0	0	0	0	0.00631353
S_silent_23422	0	0	0	0	0	0	0	0	0	0	0	0	0	0	0	0	0	0	0	0	0.296736	0	0	0	0	0	0	0	0	0	0	0	0	0	0	0	0	0	0	0	0	0	0	0	0	0	0	0.00631353
ORF1ab_silent_16111	0	0	0	0	0	0	0	0	0	0	0	0	0	0	0	0	0	0	0	0	0.296736	0	0	0	0	0	0	0	0	0	0	0	0	0	0	0	0	0	0	0	0	0	0	0	0	0	0	0.00631353
ORF1ab_silent_4159	0	0	0	0	0	0	0	0	0	0	0	0	0	0	0	0	0	0	0	0	0.296736	0	0	0	0	0	0	0	0	0	0	0	0	0	0	0	0	0	0	0	0	0	0	0	0	0	0	0.00631353
ORF1ab_silent_4975	0	0	0	0	0	0	0	0	0	0	0	0	0	0	0	0	0	0	0	0	0.296736	0	0	0	0	0	0	0	0	0	0	0	0	0	0	0	0	0	0	0	0	0	0	0	0	0	0	0.00631353
N_A252S	0	0	0	0	0	0	0	0	0	0	0	0	0	0	0	0	0	0	0	0	0.296736	0	0	0	0	0	0	0	0	0	0	0	0	0	0	0	0	0	0	0	0	0	0	0	0	0	0	0.00631353
ORF10_L37F	0	0	0	0	0	0	0	0	0	0	0	0	0	0	0	0	0	0	0	0	0.296736	0	0	0	0	0	0	0	0	0	0	0	0	0	0	0	0	0	0	0	0	0	0	0	0	0	0	0.00631353
N_R10Q	0	0	0	0	0	0	0	0	0	0	0	0	0	0	0	0	0	0	0	0	0.296736	0	0	0	0	0	0	0	0	0	0	0	0	0	0	0	0	0	0	0	0	0	0	0	0	0	0	0.00631353
ORF1ab_E738K	0	0	0	0	0	0	0	0	0	0	0	0	0	0	0	0	0	0	0	0	0.296736	0	0	0	0	0	0	0	0	0	0	0	0	0	0	0	0	0	0	0	0	0	0	0	0	0	0	0.00631353
ORF1ab_silent_9472	0	0	0	0	0	0	0	0	0	0	0	0	0	0	0	0	0	0	0	0	0.296736	0	0	0	0	0	0	0	0	0	0	0	0	0	0	0	0	0	0	0	0	0	0	0	0	0	0	0.00631353
ORF1ab_silent_9815	0	0	0	0	0	0	0	0	0	0	0	0	0	0	0	0	0	0	0	0	0.296736	0	0	0	0	0	0	0	0	0	0	0	0	0	0	0	0	0	0	0	0	0	0	0	0	0	0	0.00631353
ORF1ab_silent_9817	0	0	0	0	0	0	0	0	0	0	0	0	0	0	0	0	0	0	0	0	0.296736	0	0	0	0	0	0	0	0	0	0	0	0	0	0	0	0	0	0	0	0	0	0	0	0	0	0	0.00631353
ORF1ab_M4241I	0	0	0	0	0	0	0	0	0	0	0	0	0	0	0	0	0	0	0	0	0.296736	0	0	0	0	0	0	0	0	0	0	0	0	0	0	0	0	0	0	0	0	0	0	0	0	0	0	0.00631353
ORF3a_V55A	0	0	0	0	0	0	0	0	0	0	0	0	0	0	0	0	0	0	0	0	0.296736	0	0	0	0	0	0	0	0	0	0	0	0	0	0	0	0	0	0	0	0	0	0	0	0	0	0	0.00631353
N_silent_29347	0	0	0	0	0	0	0	0	0	0	0	0	0	0	0	0	0	0	0	0	0.296736	0	0	0	0	0	0	0	0	0	0	0	0	0	0	0	0	0	0	0	0	0	0	0	0	0	0	0.00631353
ORF1ab_A927V	0	0	0	0	0	0	0	0	0	0	0	0	0	0	0	0	0	0	0	0	0.296736	0	0	0	0	0	0	0	0	0	0	0	0	0	0	0	0	0	0	0	0	0	0	0	0	0	0	0.00631353
ORF1ab_E940D	0	0	0	0	0	0	0	0	0	0	0	0	0	0	0	0	0	0	0	0	0.296736	0	0	0	0	0	0	0	0	0	0	0	0	0	0	0	0	0	0	0	0	0	0	0	0	0	0	0.00631353
ORF1ab_S2645G	0	0	0	0	0	0	0	0	0	0	0	0	0	0	0	0	0	0	0	0	0.296736	0	0	0	0	0	0	0	0	0	0	0	0	0	0	0	0	0	0	0	0	0	0	0	0	0	0	0.00631353
ORF1ab_P1321S	0	0	0	0	0	0	0	0	0	0	0	0	0	0	0	0	0	0	0	0	0.296736	0	0	0	0	0	0	0	0	0	0	0	0	0	0	0	0	0	0	0	0	0	0	0	0	0	0	0.00631353
ORF6_M58I	0	0	0	0	0	0	0	0	0	0	0	0	0	0	0	0	0	0	0	0	0.296736	0	0	0	0	0	0	0	0	0	0	0	0	0	0	0	0	0	0	0	0	0	0	0	0	0	0	0.00631353
ORF1ab_I2687V	0	0	0	0	0	0	0	0	0	0	0	0	0	0	0	0	0	0	0	0	0.296736	0	0	0	0	0	0	0	0	0	0	0	0	0	0	0	0	0	0	0	0	0	0	0	0	0	0	0.00631353
N_D348N	0	0	0	0	0	0	0	0	0	0	0	0	0	0	0	0	0	0	0	0	0.296736	0	0	0	0	0	0	0	0	0	0	0	0	0	0	0	0	0	0	0	0	0	0	0	0	0	0	0.00631353
ORF1ab_silent_14932	0	0	0	0	0	0	0	0	0	0	0	0	0	0	0	0	0	0	0	0	0.296736	0	0	0	0	0	0	0	0	0	0	0	0	0	0	0	0	0	0	0	0	0	0	0	0	0	0	0.00631353
ORF1ab_E2284A	0	0	0	0	0	0	0	0	0	0	0	0	0	0	0	0	0	0	0	0	0.296736	0	0	0	0	0	0	0	0	0	0	0	0	0	0	0	0	0	0	0	0	0	0	0	0	0	0	0.00631353
ORF1ab_R3323C	0	0	0	0	0	0	0	0	0	0	0	0	0	0	0	0	0	0	0	0	0.296736	0	0	0	0	0	0	0	0	0	0	0	0	0	0	0	0	0	0	0	0	0	0	0	0	0	0	0.00631353
ORF3a_D199N	0	0	0	0	0	0	0	0	0	0	0	0	0	0	0	0	0	0	0	0	0.296736	0	0	0	0	0	0	0	0	0	0	0	0	0	0	0	0	0	0	0	0	0	0	0	0	0	0	0.00631353
M_A188T	0	0	0	0	0	0	0	0	0	0	0	0	0	0	0	0	0	0	0	0	0.296736	0	0	0	0	0	0	0	0	0	0	0	0	0	0	0	0	0	0	0	0	0	0	0	0	0	0	0.00631353
ORF1ab_T1522I	0	0	0	0	0	0	0	0	0	0	0	0	0	0	0	0	0	0	0	0	0.296736	0	0	0	0	0	0	0	0	0	0	0	0	0	0	0	0	0	0	0	0	0	0	0	0	0	0	0.00631353
ORF7a_S44T	0	0	0	0	0	0	0	0	0	0	0	0	0	0	0	0	0	0	0	0	0.296736	0	0	0	0	0	0	0	0	0	0	0	0	0	0	0	0	0	0	0	0	0	0	0	0	0	0	0.00631353
N_silent_29188	0	0	0	0	0	0	0	0	0	0	0	0	0	0	0	0	0	0	0	0	0.296736	0	0	0	0	0	0	0	0	0	0	0	0	0	0	0	0	0	0	0	0	0	0	0	0	0	0	0.00631353
ORF1ab_silent_2623	0	0	0	0	0	0	0	0	0	0	0	0	0	0	0	0	0	0	0	0	0.296736	0	0	0	0	0	0	0	0	0	0	0	0	0	0	0	0	0	0	0	0	0	0	0	0	0	0	0.00631353
ORF1ab_S425T	0	0	0	0	0	0	0	0	0	0	0	0	0	0	0	0	0	0	0	0	0.296736	0	0	0	0	0	0	0	0	0	0	0	0	0	0	0	0	0	0	0	0	0	0	0	0	0	0	0.00631353
ORF3a_silent_25998	0	0	0	0	0	0	0	0	0	0	0	0	0	0	0	0	0	0	0	0	0.296736	0	0	0	0	0	0	0	0	0	0	0	0	0	0	0	0	0	0	0	0	0	0	0	0	0	0	0.00631353
ORF1ab_I1203S	0	0	0	0	0	0	0	0	0	0	0	0	0	0	0	0	0	0	0	0	0.296736	0	0	0	0	0	0	0	0	0	0	0	0	0	0	0	0	0	0	0	0	0	0	0	0	0	0	0.00631353
ORF1ab_silent_15144	0	0	0	0	0	0	0	0	0	0	0	0	0	0	0	0	0	0	0	0	0.296736	0	0	0	0	0	0	0	0	0	0	0	0	0	0	0	0	0	0	0	0	0	0	0	0	0	0	0.00631353
S_T259A	0	0	0	0	0	0	0	0	0	0	0	0	0	0	0	0	0	0	0	0	0.296736	0	0	0	0	0	0	0	0	0	0	0	0	0	0	0	0	0	0	0	0	0	0	0	0	0	0	0.00631353
N_R185C	0	0	0	0	0	0	0	0	0	0	0	0	0	0	0	0	0	0	0	0	0.296736	0	0	0	0	0	0	0	0	0	0	0	0	0	0	0	0	0	0	0	0	0	0	0	0	0	0	0.00631353
ORF3a_silent_25401	0	0	0	0	0	0	0	0	0	0	0	0	0	0	0	0	0	0	0	0	0.296736	0	0	0	0	0	0	0	0	0	0	0	0	0	0	0	0	0	0	0	0	0	0	0	0	0	0	0.00631353
ORF1ab_T1240A	0	0	0	0	0	0	0	0	0	0	0	0	0	0	0	0	0	0	0	0	0.296736	0	0	0	0	0	0	0	0	0	0	0	0	0	0	0	0	0	0	0	0	0	0	0	0	0	0	0.00631353
ORF1ab_Y1147H	0	0	0	0	0	0	0	0	0	0	0	0	0	0	0	0	0	0	0	0	0.296736	0	0	0	0	0	0	0	0	0	0	0	0	0	0	0	0	0	0	0	0	0	0	0	0	0	0	0.00631353
ORF1ab_silent_874	0	0	0	0	0	0	0	0	0	0	0	0	0	0	0	0	0	0	0	0	0.296736	0	0	0	0	0	0	0	0	0	0	0	0	0	0	0	0	0	0	0	0	0	0	0	0	0	0	0.00631353
ORF1ab_I1326T	0	0	0	0	0	0	0	0	0	0	0	0	0	0	0	0	0	0	0	0	0.296736	0	0	0	0	0	0	0	0	0	0	0	0	0	0	0	0	0	0	0	0	0	0	0	0	0	0	0.00631353
ORF1ab_E148K	0	0	0	0	0	0	0	0	0	0	0	0	0	0	0	0	0	0	0	0	0.296736	0	0	0	0	0	0	0	0	0	0	0	0	0	0	0	0	0	0	0	0	0	0	0	0	0	0	0.00631353
ORF1ab_A1060V	0	0	0	0	0	0	0	0	0	0	0	0	0	0	0	0	0	0	0	0	0.296736	0	0	0	0	0	0	0	0	0	0	0	0	0	0	0	0	0	0	0	0	0	0	0	0	0	0	0.00631353
ORF7a_V29L	0	0	0	0	0	0	0	0	0	0	0	0	0	0	0	0	0	0	0	0	0.296736	0	0	0	0	0	0	0	0	0	0	0	0	0	0	0	0	0	0	0	0	0	0	0	0	0	0	0.00631353
M_K166R	0	0	0	0	0	0	0	0	0	0	0	0	0	0	0	0	0	0	0	0	0.296736	0	0	0	0	0	0	0	0	0	0	0	0	0	0	0	0	0	0	0	0	0	0	0	0	0	0	0.00631353
ORF1ab_silent_9778	0	0	0	0	0	0	0	0	0	0	0	0	0	0	0	0	0	0	0	0	0.296736	0	0	0	0	0	0	0	0	0	0	0	0	0	0	0	0	0	0	0	0	0	0	0	0	0	0	0.00631353
ORF1ab_silent_10753	0	0	0	0	0	0	0	0	0	0	0	0	0	0	0	0	0	0	0	0	0.296736	0	0	0	0	0	0	0	0	0	0	0	0	0	0	0	0	0	0	0	0	0	0	0	0	0	0	0.00631353
ORF3a_del_9_25423	0	0	0	0	0	0	0	0	0	0	0	0	0	0	0	0	0	0	0	0	0.296736	0	0	0	0	0	0	0	0	0	0	0	0	0	0	0	0	0	0	0	0	0	0	0	0	0	0	0.00631353
ORF10_ins 1	0	0	0	0	0	0	0	0	0	0	0	0	0	0	0	0	0	0	0	0	0.296736	0	0	0	0	0	0	0	0	0	0	0	0	0	0	0	0	0	0	0	0	0	0	0	0	0	0	0.00631353
ORF1ab_del_3_518	0	0	0	0	0	0	0	0	0	0	0	0	0	0	0	0	0	0	0	0	0.296736	0	0	0	0	0	0	0	0	0	0	0	0	0	0	0	0	0	0	0	0	0	0	0	0	0	0	0.00631353
ORF1ab_L1676I	0	0	0	0	0	0	0	0	0	0	0	0	0	0	0	0	0	0	0	0	0.296736	0	0	0	0	0	0	0	0	0	0	0	0	0	0	0	0	0	0	0	0	0	0	0	0	0	0	0.00631353
ORF1ab_silent_7840	0	0	0	0	0	0	0	0	0	0	0	0	0	0	0	0	0	0	0	0	0.296736	0	0	0	0	0	0	0	0	0	0	0	0	0	0	0	0	0	0	0	0	0	0	0	0	0	0	0.00631353
S_E554G	0	0	0	0	0	0	0	0	0	0	0	0	0	0	0	0	0	0	0	0	0.296736	0	0	0	0	0	0	0	0	0	0	0	0	0	0	0	0	0	0	0	0	0	0	0	0	0	0	0.00631353
S_H245Y	0	0	0	0	0	0	0	0	0	0	0	0	0	0	0	0	0	0	0	0	0.296736	0	0	0	0	0	0	0	0	0	0	0	0	0	0	0	0	0	0	0	0	0	0	0	0	0	0	0.00631353
N_A397S	0	0	0	0	0	0	0	0	0	0	0	0	0	0	0	0	0	0	0	0	0.296736	0	0	0	0	0	0	0	0	0	0	0	0	0	0	0	0	0	0	0	0	0	0	0	0	0	0	0.00631353
ORF1ab_silent_3145	0	0	0	0	0	0	0	0	0	0	0	0	0	0	0	0	0	0	0	0	0.296736	0	0	0	0	0	0	0	0	0	0	0	0	0	0	0	0	0	0	0	0	0	0	0	0	0	0	0.00631353
S_S1242N	0	0	0	0	0	0	0	0	0	0	0	0	0	0	0	0	0	0	0	0	0.296736	0	0	0	0	0	0	0	0	0	0	0	0	0	0	0	0	0	0	0	0	0	0	0	0	0	0	0.00631353
ORF1ab_silent_1555	0	0	0	0	0	0	0	0	0	0	0	0	0	0	0	0	0	0	0	0	0.296736	0	0	0	0	0	0	0	0	0	0	0	0	0	0	0	0	0	0	0	0	0	0	0	0	0	0	0.00631353
ORF1ab_S1468F	0	0	0	0	0	0	0	0	0	0	0	0	0	0	0	0	0	0	0	0	0.296736	0	0	0	0	0	0	0	0	0	0	0	0	0	0	0	0	0	0	0	0	0	0	0	0	0	0	0.00631353
ORF10_R24L	0	0	0	0	0	0	0	0	0	0	0	0	0	0	0	0	0	0	0	0	0.296736	0	0	0	0	0	0	0	0	0	0	0	0	0	0	0	0	0	0	0	0	0	0	0	0	0	0	0.00631353
ORF1ab_F1657L	0	0	0	0	0	0	0	0	0	0	0	0	0	0	0	0	0	0	0	0	0.296736	0	0	0	0	0	0	0	0	0	0	0	0	0	0	0	0	0	0	0	0	0	0	0	0	0	0	0.00631353
ORF1ab_silent_15895	0	0	0	0	0	0	0	0	0	0	0	0	0	0	0	0	0	0	0	0	0.296736	0	0	0	0	0	0	0	0	0	0	0	0	0	0	0	0	0	0	0	0	0	0	0	0	0	0	0.00631353
ORF3a_G224S	0	0	0	0	0	0	0	0	0	0	0	0	0	0	0	0	0	0	0	0	0.296736	0	0	0	0	0	0	0	0	0	0	0	0	0	0	0	0	0	0	0	0	0	0	0	0	0	0	0.00631353
ORF1ab_silent_1108	0	0	0	0	0	0	0	0	0	0	0	0	0	0	0	0	0	0	0	0	0.296736	0	0	0	0	0	0	0	0	0	0	0	0	0	0	0	0	0	0	0	0	0	0	0	0	0	0	0.00631353
ORF1ab_silent_17721	0	0	0	0	0	0	0	0	0	0	0	0	0	0	0	0	0	0	0	0	0.296736	0	0	0	0	0	0	0	0	0	0	0	0	0	0	0	0	0	0	0	0	0	0	0	0	0	0	0.00631353
M_T7I	0	0	0	0	0	0	0	0	0	0	0	0	0	0	0	0	0	0	0	0	0.296736	0	0	0	0	0	0	0	0	0	0	0	0	0	0	0	0	0	0	0	0	0	0	0	0	0	0	0.00631353
ORF7a_P45S	0	0	0	0	0	0	0	0	0	0	0	0	0	0	0	0	0	0	0	0	0.296736	0	0	0	0	0	0	0	0	0	0	0	0	0	0	0	0	0	0	0	0	0	0	0	0	0	0	0.00631353
ORF1ab_K2622N	0	0	0	0	0	0	0	0	0	0	0	0	0	0	0	0	0	0	0	0	0.296736	0	0	0	0	0	0	0	0	0	0	0	0	0	0	0	0	0	0	0	0	0	0	0	0	0	0	0.00631353
S_del_9_21985	0	0	0	0	0	0	0	0	0	0	0	0	0	0	0	0	0	0	0	0	0.296736	0	0	0	0	0	0	0	0	0	0	0	0	0	0	0	0	0	0	0	0	0	0	0	0	0	0	0.00631353
ORF3a_silent_26052	0	0	0	0	0	0	0	0	0	0	0	0	0	0	0	0	0	0	0	0	0.296736	0	0	0	0	0	0	0	0	0	0	0	0	0	0	0	0	0	0	0	0	0	0	0	0	0	0	0.00631353
ORF1ab_V2865I	0	0	0	0	0	0	0	0	0	0	0	0	0	0	0	0	0	0	0	0	0.296736	0	0	0	0	0	0	0	0	0	0	0	0	0	0	0	0	0	0	0	0	0	0	0	0	0	0	0.00631353
ORF1ab_silent_5431	0	0	0	0	0	0	0	0	0	0	0	0	0	0	0	0	0	0	0	0	0.296736	0	0	0	0	0	0	0	0	0	0	0	0	0	0	0	0	0	0	0	0	0	0	0	0	0	0	0.00631353
ORF1ab_silent_14583	0	0	0	0	0	0	0	0	0	0	0	0	0	0	0	0	0	0	0	0	0.296736	0	0	0	0	0	0	0	0	0	0	0	0	0	0	0	0	0	0	0	0	0	0	0	0	0	0	0.00631353
ORF1ab_D870Y	0	0	0	0	0	0	0	0	0	0	0	0	0	0	0	0	0	0	0	0	0.296736	0	0	0	0	0	0	0	0	0	0	0	0	0	0	0	0	0	0	0	0	0	0	0	0	0	0	0.00631353
S_G1219S	0	0	0	0	0	0	0	0	0	0	0	0	0	0	0	0	0	0	0	0	0.296736	0	0	0	0	0	0	0	0	0	0	0	0	0	0	0	0	0	0	0	0	0	0	0	0	0	0	0.00631353
ORF6_silent_27381	0	0	0	0	0	0	0	0	0	0	0	0	0	0	0	0	0	0	0	0	0.296736	0	0	0	0	0	0	0	0	0	0	0	0	0	0	0	0	0	0	0	0	0	0	0	0	0	0	0.00631353
ORF1ab_A2249V	0	0	0	0	0	0	0	0	0	0	0	0	0	0	0	0	0	0	0	0	0.296736	0	0	0	0	0	0	0	0	0	0	0	0	0	0	0	0	0	0	0	0	0	0	0	0	0	0	0.00631353
ORF1ab_E243K	0	0	0	0	0	0	0	0	0	0	0	0	0	0	0	0	0	0	0	0	0.296736	0	0	0	0	0	0	0	0	0	0	0	0	0	0	0	0	0	0	0	0	0	0	0	0	0	0	0.00631353
N_D82Y	0	0	0	0	0	0	0	0	0	0	0	0	0	0	0	0	0	0	0	0	0.296736	0	0	0	0	0	0	0	0	0	0	0	0	0	0	0	0	0	0	0	0	0	0	0	0	0	0	0.00631353
N_silent_28648	0	0	0	0	0	0	0	0	0	0	0	0	0	0	0	0	0	0	0	0	0.296736	0	0	0	0	0	0	0	0	0	0	0	0	0	0	0	0	0	0	0	0	0	0	0	0	0	0	0.00631353
ORF1ab_silent_3166	0	0	0	0	0	0	0	0	0	0	0	0	0	0	0	0	0	0	0	0	0.296736	0	0	0	0	0	0	0	0	0	0	0	0	0	0	0	0	0	0	0	0	0	0	0	0	0	0	0.00631353
ORF1ab_silent_2899	0	0	0	0	0	0	0	0	0	0	0	0	0	0	0	0	0	0	0	0	0.296736	0	0	0	0	0	0	0	0	0	0	0	0	0	0	0	0	0	0	0	0	0	0	0	0	0	0	0.00631353
ORF1ab_M3627V	0	0	0	0	0	0	0	0	0	0	0	0	0	0	0	0	0	0	0	0	0.296736	0	0	0	0	0	0	0	0	0	0	0	0	0	0	0	0	0	0	0	0	0	0	0	0	0	0	0.00631353
ORF1ab_silent_1120	0	0	0	0	0	0	0	0	0	0	0	0	0	0	0	0	0	0	0	0	0.296736	0	0	0	0	0	0	0	0	0	0	0	0	0	0	0	0	0	0	0	0	0	0	0	0	0	0	0.00631353
S_silent_22693	0	0	0	0	0	0	0	0	0	0	0	0	0	0	0	0	0	0	0	0	0.296736	0	0	0	0	0	0	0	0	0	0	0	0	0	0	0	0	0	0	0	0	0	0	0	0	0	0	0.00631353
S_A924V	0	0	0	0	0	0	0	0	0	0	0	0	0	0	0	0	0	0	0	0	0.296736	0	0	0	0	0	0	0	0	0	0	0	0	0	0	0	0	0	0	0	0	0	0	0	0	0	0	0.00631353
ORF1ab_V1092F	0	0	0	0	0	0	0	0	0	0	0	0	0	0	0	0	0	0	0	0	0.296736	0	0	0	0	0	0	0	0	0	0	0	0	0	0	0	0	0	0	0	0	0	0	0	0	0	0	0.00631353
ORF1ab_silent_16656	0	0	0	0	0	0	0	0	0	0	0	0	0	0	0	0	0	0	0	0	0.296736	0	0	0	0	0	0	0	0	0	0	0	0	0	0	0	0	0	0	0	0	0	0	0	0	0	0	0.00631353
ORF1ab_silent_5008	0	0	0	0	0	0	0	0	0	0	0	0	0	0	0	0	0	0	0	0	0.296736	0	0	0	0	0	0	0	0	0	0	0	0	0	0	0	0	0	0	0	0	0	0	0	0	0	0	0.00631353
ORF1ab_silent_20601	0	0	0	0	0	0	0	0	0	0	0	0	0	0	0	0	0	0	0	0	0.296736	0	0	0	0	0	0	0	0	0	0	0	0	0	0	0	0	0	0	0	0	0	0	0	0	0	0	0.00631353
ORF1ab_M371I	0	0	0	0	0	0	0	0	0	0	0	0	0	0	0	0	0	0	0	0	0.296736	0	0	0	0	0	0	0	0	0	0	0	0	0	0	0	0	0	0	0	0	0	0	0	0	0	0	0.00631353
ORF1ab_N3928T	0	0	0	0	0	0	0	0	0	0	0	0	0	0	0	0	0	0	0	0	0.296736	0	0	0	0	0	0	0	0	0	0	0	0	0	0	0	0	0	0	0	0	0	0	0	0	0	0	0.00631353
ORF8_G77V	0	0	0	0	0	0	0	0	0	0	0	0	0	0	0	0	0	0	0	0	0.296736	0	0	0	0	0	0	0	0	0	0	0	0	0	0	0	0	0	0	0	0	0	0	0	0	0	0	0.00631353
ORF1ab_D795N	0	0	0	0	0	0	0	0	0	0	0	0	0	0	0	0	0.20555	0	0	0	0	0	0	0	0	0	0	0	0	0	0	0	0	0	0	0	0	0	0	0	0	0	0	0	0	0	0	0.0043734
S_silent_25000	0	0	0	0	0	0	0	0	0	0	0	0	0	0	0	0	0.20555	0	0	0	0	0	0	0	0	0	0	0	0	0	0	0	0	0	0	0	0	0	0	0	0	0	0	0	0	0	0	0.0043734
ORF1ab_silent_18888	0	0	0	0	0	0	0	0	0	0	0	0	0	0	0	0	0.20555	0	0	0	0	0	0	0	0	0	0	0	0	0	0	0	0	0	0	0	0	0	0	0	0	0	0	0	0	0	0	0.0043734
S_A1020S	0	0	0	0	0	0	0	0	0	0	0	0	0	0	0	0	0.20555	0	0	0	0	0	0	0	0	0	0	0	0	0	0	0	0	0	0	0	0	0	0	0	0	0	0	0	0	0	0	0.0043734
ORF1ab_D2043N	0	0	0	0	0	0	0	0	0	0	0	0	0	0	0	0	0.20555	0	0	0	0	0	0	0	0	0	0	0	0	0	0	0	0	0	0	0	0	0	0	0	0	0	0	0	0	0	0	0.0043734
ORF1ab_silent_17301	0	0	0	0	0	0	0	0	0	0	0	0	0	0	0	0	0.20555	0	0	0	0	0	0	0	0	0	0	0	0	0	0	0	0	0	0	0	0	0	0	0	0	0	0	0	0	0	0	0.0043734
ORF8_H112Y	0	0	0	0	0	0	0	0	0	0	0	0	0	0	0	0	0.20555	0	0	0	0	0	0	0	0	0	0	0	0	0	0	0	0	0	0	0	0	0	0	0	0	0	0	0	0	0	0	0.0043734
ORF1ab_R1566S	0	0	0	0	0	0	0	0	0	0	0	0	0	0	0	0	0.20555	0	0	0	0	0	0	0	0	0	0	0	0	0	0	0	0	0	0	0	0	0	0	0	0	0	0	0	0	0	0	0.0043734
ORF1ab_silent_15939	0	0	0	0	0	0	0	0	0	0	0	0	0	0	0	0	0.20555	0	0	0	0	0	0	0	0	0	0	0	0	0	0	0	0	0	0	0	0	0	0	0	0	0	0	0	0	0	0	0.0043734
ORF1ab_silent_4885	0	0	0	0	0	0	0	0	0	0	0	0	0	0	0	0	0.20555	0	0	0	0	0	0	0	0	0	0	0	0	0	0	0	0	0	0	0	0	0	0	0	0	0	0	0	0	0	0	0.0043734
ORF1ab_silent_2449	0	0	0	0	0	0	0	0	0	0	0	0	0	0	0	0	0.20555	0	0	0	0	0	0	0	0	0	0	0	0	0	0	0	0	0	0	0	0	0	0	0	0	0	0	0	0	0	0	0.0043734
ORF1ab_R2159W	0	0	0	0	0	0	0	0	0	0	0	0	0	0	0	0	0.20555	0	0	0	0	0	0	0	0	0	0	0	0	0	0	0	0	0	0	0	0	0	0	0	0	0	0	0	0	0	0	0.0043734
ORF1ab_silent_8143	0	0	0	0	0	0	0	0	0	0	0	0	0	0	0	0	0.20555	0	0	0	0	0	0	0	0	0	0	0	0	0	0	0	0	0	0	0	0	0	0	0	0	0	0	0	0	0	0	0.0043734
ORF1ab_silent_20655	0	0	0	0	0	0	0	0	0	0	0	0	0	0	0	0	0.20555	0	0	0	0	0	0	0	0	0	0	0	0	0	0	0	0	0	0	0	0	0	0	0	0	0	0	0	0	0	0	0.0043734
ORF1ab_silent_10207	0	0	0	0	0	0	0	0	0	0	0	0	0	0	0	0	0.20555	0	0	0	0	0	0	0	0	0	0	0	0	0	0	0	0	0	0	0	0	0	0	0	0	0	0	0	0	0	0	0.0043734
ORF1ab_I648L	0	0	0	0	0	0	0	0	0	0	0	0	0	0	0	0	0.20555	0	0	0	0	0	0	0	0	0	0	0	0	0	0	0	0	0	0	0	0	0	0	0	0	0	0	0	0	0	0	0.0043734
N_silent_28297	0	0	0	0	0	0	0	0	0	0	0	0	0	0	0	0	0.20555	0	0	0	0	0	0	0	0	0	0	0	0	0	0	0	0	0	0	0	0	0	0	0	0	0	0	0	0	0	0	0.0043734
ORF1ab_silent_340	0	0	0	0	0	0	0	0	0	0	0	0	0	0	0	0	0.20555	0	0	0	0	0	0	0	0	0	0	0	0	0	0	0	0	0	0	0	0	0	0	0	0	0	0	0	0	0	0	0.0043734
ORF1ab_R1226H	0	0	0	0	0	0	0	0	0	0	0	0	0	0	0	0	0.20555	0	0	0	0	0	0	0	0	0	0	0	0	0	0	0	0	0	0	0	0	0	0	0	0	0	0	0	0	0	0	0.0043734
S_silent_22792	0	0	0	0	0	0	0	0	0	0	0	0	0	0	0	0	0.20555	0	0	0	0	0	0	0	0	0	0	0	0	0	0	0	0	0	0	0	0	0	0	0	0	0	0	0	0	0	0	0.0043734
ORF1ab_silent_1234	0	0	0	0	0	0	0	0	0	0	0	0	0	0	0	0	0.20555	0	0	0	0	0	0	0	0	0	0	0	0	0	0	0	0	0	0	0	0	0	0	0	0	0	0	0	0	0	0	0.0043734
ORF1ab_A2131S	0	0	0	0	0	0	0	0	0	0	0	0	0	0	0	0	0.20555	0	0	0	0	0	0	0	0	0	0	0	0	0	0	0	0	0	0	0	0	0	0	0	0	0	0	0	0	0	0	0.0043734
ORF1ab_G2197S	0	0	0	0	0	0	0	0	0	0	0	0	0	0	0	0	0.20555	0	0	0	0	0	0	0	0	0	0	0	0	0	0	0	0	0	0	0	0	0	0	0	0	0	0	0	0	0	0	0.0043734
ORF1ab_silent_15360	0	0	0	0	0	0	0	0	0	0	0	0	0	0	0	0	0.20555	0	0	0	0	0	0	0	0	0	0	0	0	0	0	0	0	0	0	0	0	0	0	0	0	0	0	0	0	0	0	0.0043734
ORF8_S54L	0	0	0	0	0	0	0	0	0	0	0	0	0	0	0	0	0.20555	0	0	0	0	0	0	0	0	0	0	0	0	0	0	0	0	0	0	0	0	0	0	0	0	0	0	0	0	0	0	0.0043734
ORF1ab_Y2003N	0	0	0	0	0	0	0	0	0	0	0	0	0	0	0	0	0.20555	0	0	0	0	0	0	0	0	0	0	0	0	0	0	0	0	0	0	0	0	0	0	0	0	0	0	0	0	0	0	0.0043734
ORF1ab_silent_6559	0	0	0	0	0	0	0	0	0	0	0	0	0	0	0	0	0.20555	0	0	0	0	0	0	0	0	0	0	0	0	0	0	0	0	0	0	0	0	0	0	0	0	0	0	0	0	0	0	0.0043734
ORF1ab_silent_16311	0	0	0	0	0	0	0	0	0	0	0	0	0	0	0	0	0.20555	0	0	0	0	0	0	0	0	0	0	0	0	0	0	0	0	0	0	0	0	0	0	0	0	0	0	0	0	0	0	0.0043734
ORF7a_K117E	0	0	0	0	0	0	0	0	0	0	0	0	0	0	0	0	0.20555	0	0	0	0	0	0	0	0	0	0	0	0	0	0	0	0	0	0	0	0	0	0	0	0	0	0	0	0	0	0	0.0043734
N_G147S	0	0	0	0	0	0	0	0	0	0	0	0	0	0	0	0	0.20555	0	0	0	0	0	0	0	0	0	0	0	0	0	0	0	0	0	0	0	0	0	0	0	0	0	0	0	0	0	0	0.0043734
ORF1ab_M1014V	0	0	0	0	0	0	0	0	0	0	0	0	0	0	0	0	0.20555	0	0	0	0	0	0	0	0	0	0	0	0	0	0	0	0	0	0	0	0	0	0	0	0	0	0	0	0	0	0	0.0043734
ORF1ab_silent_12769	0	0	0	0	0	0	0	0	0	0	0	0	0	0	0	0	0.20555	0	0	0	0	0	0	0	0	0	0	0	0	0	0	0	0	0	0	0	0	0	0	0	0	0	0	0	0	0	0	0.0043734
ORF1ab_V1143F	0	0	0	0	0	0	0	0	0	0	0	0	0	0	0	0	0.20555	0	0	0	0	0	0	0	0	0	0	0	0	0	0	0	0	0	0	0	0	0	0	0	0	0	0	0	0	0	0	0.0043734
S_silent_25096	0	0	0	0	0	0	0	0	0	0	0	0	0	0	0	0	0.20555	0	0	0	0	0	0	0	0	0	0	0	0	0	0	0	0	0	0	0	0	0	0	0	0	0	0	0	0	0	0	0.0043734
S_silent_22750	0	0	0	0	0	0	0	0	0	0	0	0	0	0	0	0	0.20555	0	0	0	0	0	0	0	0	0	0	0	0	0	0	0	0	0	0	0	0	0	0	0	0	0	0	0	0	0	0	0.0043734
ORF1ab_silent_20653	0	0	0	0	0	0	0	0	0	0	0	0	0	0	0	0	0.20555	0	0	0	0	0	0	0	0	0	0	0	0	0	0	0	0	0	0	0	0	0	0	0	0	0	0	0	0	0	0	0.0043734
ORF1ab_Q1224R	0	0	0	0	0	0	0	0	0	0	0	0	0	0	0	0	0.20555	0	0	0	0	0	0	0	0	0	0	0	0	0	0	0	0	0	0	0	0	0	0	0	0	0	0	0	0	0	0	0.0043734
S_I805M	0	0	0	0	0	0	0	0	0	0	0	0	0	0	0	0	0.20555	0	0	0	0	0	0	0	0	0	0	0	0	0	0	0	0	0	0	0	0	0	0	0	0	0	0	0	0	0	0	0.0043734
S_A879V	0	0	0	0	0	0	0	0	0	0	0	0	0	0	0	0	0.20555	0	0	0	0	0	0	0	0	0	0	0	0	0	0	0	0	0	0	0	0	0	0	0	0	0	0	0	0	0	0	0.0043734
N_D399H	0	0	0	0	0	0	0	0	0	0	0	0	0	0	0	0	0.20555	0	0	0	0	0	0	0	0	0	0	0	0	0	0	0	0	0	0	0	0	0	0	0	0	0	0	0	0	0	0	0.0043734
ORF1ab_silent_17766	0	0	0	0	0	0	0	0	0	0	0	0	0	0	0	0	0.20555	0	0	0	0	0	0	0	0	0	0	0	0	0	0	0	0	0	0	0	0	0	0	0	0	0	0	0	0	0	0	0.0043734
S_W152R	0	0	0	0	0	0	0	0	0	0	0	0	0	0	0	0	0.20555	0	0	0	0	0	0	0	0	0	0	0	0	0	0	0	0	0	0	0	0	0	0	0	0	0	0	0	0	0	0	0.0043734
ORF1ab_N805T	0	0	0	0	0	0	0	0	0	0	0	0	0	0	0	0	0.20555	0	0	0	0	0	0	0	0	0	0	0	0	0	0	0	0	0	0	0	0	0	0	0	0	0	0	0	0	0	0	0.0043734
ORF1ab_silent_13848	0	0	0	0	0	0	0	0	0	0	0	0	0	0	0	0	0.20555	0	0	0	0	0	0	0	0	0	0	0	0	0	0	0	0	0	0	0	0	0	0	0	0	0	0	0	0	0	0	0.0043734
N_R195I	0	0	0	0	0	0	0	0	0	0	0	0	0	0	0	0	0.20555	0	0	0	0	0	0	0	0	0	0	0	0	0	0	0	0	0	0	0	0	0	0	0	0	0	0	0	0	0	0	0.0043734
ORF1ab_silent_709	0	0	0	0	0	0	0	0	0	0	0	0	0	0	0	0	0.20555	0	0	0	0	0	0	0	0	0	0	0	0	0	0	0	0	0	0	0	0	0	0	0	0	0	0	0	0	0	0	0.0043734
ORF1ab_silent_14463	0	0	0	0	0	0	0	0	0	0	0	0	0	0	0	0	0.20555	0	0	0	0	0	0	0	0	0	0	0	0	0	0	0	0	0	0	0	0	0	0	0	0	0	0	0	0	0	0	0.0043734
S_A575S	0	0	0	0	0	0	0	0	0	0	0	0	0	0	0	0	0.20555	0	0	0	0	0	0	0	0	0	0	0	0	0	0	0	0	0	0	0	0	0	0	0	0	0	0	0	0	0	0	0.0043734
S_V705L	0	0	0	0	0	0	0	0	0	0	0	0	0	0	0	0	0.20555	0	0	0	0	0	0	0	0	0	0	0	0	0	0	0	0	0	0	0	0	0	0	0	0	0	0	0	0	0	0	0.0043734
N_H145Y	0	0	0	0	0	0	0	0	0	0	0	0	0	0	0	0	0.20555	0	0	0	0	0	0	0	0	0	0	0	0	0	0	0	0	0	0	0	0	0	0	0	0	0	0	0	0	0	0	0.0043734
ORF1ab_D2270Y	0	0	0	0	0	0	0	0	0	0	0	0	0	0	0	0	0.20555	0	0	0	0	0	0	0	0	0	0	0	0	0	0	0	0	0	0	0	0	0	0	0	0	0	0	0	0	0	0	0.0043734
ORF1ab_silent_3787	0	0	0	0	0	0	0	0	0	0	0	0	0	0	0	0	0.20555	0	0	0	0	0	0	0	0	0	0	0	0	0	0	0	0	0	0	0	0	0	0	0	0	0	0	0	0	0	0	0.0043734
ORF1ab_S1478F	0	0	0	0	0	0	0	0	0	0	0	0	0	0	0	0	0.20555	0	0	0	0	0	0	0	0	0	0	0	0	0	0	0	0	0	0	0	0	0	0	0	0	0	0	0	0	0	0	0.0043734
S_G496S	0	0	0	0	0	0	0	0	0	0	0	0	0	0	0	0	0.20555	0	0	0	0	0	0	0	0	0	0	0	0	0	0	0	0	0	0	0	0	0	0	0	0	0	0	0	0	0	0	0.0043734
ORF1ab_silent_18042	0	0	0	0	0	0	0	0	0	0	0	0	0	0	0	0	0.20555	0	0	0	0	0	0	0	0	0	0	0	0	0	0	0	0	0	0	0	0	0	0	0	0	0	0	0	0	0	0	0.0043734
ORF7a_P84S	0	0	0	0	0	0	0	0	0	0	0	0	0	0	0	0	0.20555	0	0	0	0	0	0	0	0	0	0	0	0	0	0	0	0	0	0	0	0	0	0	0	0	0	0	0	0	0	0	0.0043734
ORF1ab_T2910I	0	0	0	0	0	0	0	0	0	0	0	0	0	0	0	0	0.20555	0	0	0	0	0	0	0	0	0	0	0	0	0	0	0	0	0	0	0	0	0	0	0	0	0	0	0	0	0	0	0.0043734
ORF1ab_T1038I	0	0	0	0	0	0	0	0	0	0	0	0	0	0	0	0	0.20555	0	0	0	0	0	0	0	0	0	0	0	0	0	0	0	0	0	0	0	0	0	0	0	0	0	0	0	0	0	0	0.0043734
ORF1ab_silent_18012	0	0	0	0	0	0	0	0	0	0	0	0	0	0	0	0	0.20555	0	0	0	0	0	0	0	0	0	0	0	0	0	0	0	0	0	0	0	0	0	0	0	0	0	0	0	0	0	0	0.0043734
ORF8_P70T	0	0	0	0	0	0	0	0	0	0	0	0	0	0	0	0	0.20555	0	0	0	0	0	0	0	0	0	0	0	0	0	0	0	0	0	0	0	0	0	0	0	0	0	0	0	0	0	0	0.0043734
ORF1ab_silent_4162	0	0	0	0	0	0	0	0	0	0	0	0	0	0	0	0	0.20555	0	0	0	0	0	0	0	0	0	0	0	0	0	0	0	0	0	0	0	0	0	0	0	0	0	0	0	0	0	0	0.0043734
M_T208I	0	0	0	0	0	0	0	0	0	0	0	0	0	0	0	0	0.20555	0	0	0	0	0	0	0	0	0	0	0	0	0	0	0	0	0	0	0	0	0	0	0	0	0	0	0	0	0	0	0.0043734
ORF3a_silent_25608	0	0	0	0	0	0	0	0	0	0	0	0	0	0	0	0	0.20555	0	0	0	0	0	0	0	0	0	0	0	0	0	0	0	0	0	0	0	0	0	0	0	0	0	0	0	0	0	0	0.0043734
ORF1ab_M1573I	0	0	0	0	0	0	0	0	0	0	0	0	0	0	0	0	0.20555	0	0	0	0	0	0	0	0	0	0	0	0	0	0	0	0	0	0	0	0	0	0	0	0	0	0	0	0	0	0	0.0043734
ORF1ab_H1264Y	0	0	0	0	0	0	0	0	0	0	0	0	0	0	0	0	0.20555	0	0	0	0	0	0	0	0	0	0	0	0	0	0	0	0	0	0	0	0	0	0	0	0	0	0	0	0	0	0	0.0043734
ORF1ab_F3614S	0	0	0	0	0	0	0	0	0	0	0	0	0	0	0	0	0.20555	0	0	0	0	0	0	0	0	0	0	0	0	0	0	0	0	0	0	0	0	0	0	0	0	0	0	0	0	0	0	0.0043734
ORF1ab_silent_16458	0	0	0	0	0	0	0	0	0	0	0	0	0	0	0	0	0.20555	0	0	0	0	0	0	0	0	0	0	0	0	0	0	0	0	0	0	0	0	0	0	0	0	0	0	0	0	0	0	0.0043734
ORF1ab_silent_17253	0	0	0	0	0	0	0	0	0	0	0	0	0	0	0	0	0.20555	0	0	0	0	0	0	0	0	0	0	0	0	0	0	0	0	0	0	0	0	0	0	0	0	0	0	0	0	0	0	0.0043734
M_silent_26549	0	0	0	0	0	0	0	0	0	0	0	0	0	0	0	0	0.20555	0	0	0	0	0	0	0	0	0	0	0	0	0	0	0	0	0	0	0	0	0	0	0	0	0	0	0	0	0	0	0.0043734
ORF1ab_ins 12	0	0	0	0	0	0	0	0	0	0	0	0	0	0	0	0	0.20555	0	0	0	0	0	0	0	0	0	0	0	0	0	0	0	0	0	0	0	0	0	0	0	0	0	0	0	0	0	0	0.0043734
ORF1ab_silent_2048	0	0	0	0	0	0	0	0	0	0	0	0	0	0	0	0	0.20555	0	0	0	0	0	0	0	0	0	0	0	0	0	0	0	0	0	0	0	0	0	0	0	0	0	0	0	0	0	0	0.0043734
ORF1ab_D954G	0	0	0	0	0	0	0	0	0	0	0	0	0	0	0	0	0.20555	0	0	0	0	0	0	0	0	0	0	0	0	0	0	0	0	0	0	0	0	0	0	0	0	0	0	0	0	0	0	0.0043734
ORF1ab_V1379A	0	0	0	0	0	0	0	0	0	0	0	0	0	0	0	0	0.20555	0	0	0	0	0	0	0	0	0	0	0	0	0	0	0	0	0	0	0	0	0	0	0	0	0	0	0	0	0	0	0.0043734
ORF1ab_silent_2401	0	0	0	0	0	0	0	0	0	0	0	0	0	0	0	0	0.20555	0	0	0	0	0	0	0	0	0	0	0	0	0	0	0	0	0	0	0	0	0	0	0	0	0	0	0	0	0	0	0.0043734
ORF1ab_silent_2356	0	0	0	0	0	0	0	0	0	0	0	0	0	0	0	0	0.20555	0	0	0	0	0	0	0	0	0	0	0	0	0	0	0	0	0	0	0	0	0	0	0	0	0	0	0	0	0	0	0.0043734
ORF1ab_A3956V	0	0	0	0	0	0	0	0	0	0	0	0	0	0	0	0	0.20555	0	0	0	0	0	0	0	0	0	0	0	0	0	0	0	0	0	0	0	0	0	0	0	0	0	0	0	0	0	0	0.0043734
ORF1ab_H1652Y	0	0	0	0	0	0	0	0	0	0	0	0	0	0	0	0	0.20555	0	0	0	0	0	0	0	0	0	0	0	0	0	0	0	0	0	0	0	0	0	0	0	0	0	0	0	0	0	0	0.0043734
S_N440K	0	0	0	0	0	0	0	0	0	0	0	0	0	0	0	0	0.20555	0	0	0	0	0	0	0	0	0	0	0	0	0	0	0	0	0	0	0	0	0	0	0	0	0	0	0	0	0	0	0.0043734
ORF1ab_silent_8647	0	0	0	0	0	0	0	0	0	0	0	0	0	0	0	0	0.20555	0	0	0	0	0	0	0	0	0	0	0	0	0	0	0	0	0	0	0	0	0	0	0	0	0	0	0	0	0	0	0.0043734
ORF1ab_silent_5524	0	0	0	0	0	0	0	0	0	0	0	0	0	0	0	0	0.20555	0	0	0	0	0	0	0	0	0	0	0	0	0	0	0	0	0	0	0	0	0	0	0	0	0	0	0	0	0	0	0.0043734
ORF1ab_silent_1714	0	0	0	0	0	0	0	0	0	0	0	0	0	0	0	0	0.20555	0	0	0	0	0	0	0	0	0	0	0	0	0	0	0	0	0	0	0	0	0	0	0	0	0	0	0	0	0	0	0.0043734
ORF1ab_N1137S	0	0	0	0	0	0	0	0	0	0	0	0	0	0	0	0	0.20555	0	0	0	0	0	0	0	0	0	0	0	0	0	0	0	0	0	0	0	0	0	0	0	0	0	0	0	0	0	0	0.0043734
ORF1ab_silent_15024	0	0	0	0	0	0	0	0	0	0	0	0	0	0	0	0	0.20555	0	0	0	0	0	0	0	0	0	0	0	0	0	0	0	0	0	0	0	0	0	0	0	0	0	0	0	0	0	0	0.0043734
N_A220S	0	0	0	0	0	0	0	0	0	0	0	0	0	0	0	0	0.20555	0	0	0	0	0	0	0	0	0	0	0	0	0	0	0	0	0	0	0	0	0	0	0	0	0	0	0	0	0	0	0.0043734
ORF1ab_H247R	0	0	0	0	0	0	0	0	0	0	0	0	0	0	0	0	0.20555	0	0	0	0	0	0	0	0	0	0	0	0	0	0	0	0	0	0	0	0	0	0	0	0	0	0	0	0	0	0	0.0043734
ORF1ab_silent_13264	0	0	0	0	0	0	0	0	0	0	0	0	0	0	0	0	0.20555	0	0	0	0	0	0	0	0	0	0	0	0	0	0	0	0	0	0	0	0	0	0	0	0	0	0	0	0	0	0	0.0043734
S_V193L	0	0	0	0	0	0	0	0	0	0	0	0	0	0	0	0	0.20555	0	0	0	0	0	0	0	0	0	0	0	0	0	0	0	0	0	0	0	0	0	0	0	0	0	0	0	0	0	0	0.0043734
ORF3a_Y189F	0	0	0	0	0	0	0	0	0	0	0	0	0	0	0	0	0.20555	0	0	0	0	0	0	0	0	0	0	0	0	0	0	0	0	0	0	0	0	0	0	0	0	0	0	0	0	0	0	0.0043734
ORF1ab_silent_14053	0	0	0	0	0	0	0	0	0	0	0	0	0	0	0	0	0.20555	0	0	0	0	0	0	0	0	0	0	0	0	0	0	0	0	0	0	0	0	0	0	0	0	0	0	0	0	0	0	0.0043734
N_S232G	0	0	0	0	0	0	0	0	0	0	0	0	0	0	0	0	0.20555	0	0	0	0	0	0	0	0	0	0	0	0	0	0	0	0	0	0	0	0	0	0	0	0	0	0	0	0	0	0	0.0043734
N_A251S	0	0	0	0	0	0	0	0	0	0	0	0	0	0	0	0	0.20555	0	0	0	0	0	0	0	0	0	0	0	0	0	0	0	0	0	0	0	0	0	0	0	0	0	0	0	0	0	0	0.0043734
ORF1ab_M3616T	0	0	0	0	0	0	0	0	0	0	0	0	0	0	0	0	0.20555	0	0	0	0	0	0	0	0	0	0	0	0	0	0	0	0	0	0	0	0	0	0	0	0	0	0	0	0	0	0	0.0043734
ORF8_F104L	0	0	0	0	0	0	0	0	0	0	0	0	0	0	0	0	0.20555	0	0	0	0	0	0	0	0	0	0	0	0	0	0	0	0	0	0	0	0	0	0	0	0	0	0	0	0	0	0	0.0043734
S_A27S	0	0	0	0	0	0	0	0	0	0	0	0	0	0	0	0	0.20555	0	0	0	0	0	0	0	0	0	0	0	0	0	0	0	0	0	0	0	0	0	0	0	0	0	0	0	0	0	0	0.0043734
ORF1ab_silent_16377	0	0	0	0	0	0	0	0	0	0	0	0	0	0	0	0	0.20555	0	0	0	0	0	0	0	0	0	0	0	0	0	0	0	0	0	0	0	0	0	0	0	0	0	0	0	0	0	0	0.0043734
S_silent_23707	0	0	0	0	0	0	0	0	0	0	0	0	0	0	0	0	0.20555	0	0	0	0	0	0	0	0	0	0	0	0	0	0	0	0	0	0	0	0	0	0	0	0	0	0	0	0	0	0	0.0043734
ORF1ab_G192S	0	0	0	0	0	0	0	0	0	0	0	0	0	0	0	0	0.20555	0	0	0	0	0	0	0	0	0	0	0	0	0	0	0	0	0	0	0	0	0	0	0	0	0	0	0	0	0	0	0.0043734
ORF1ab_T1567I	0	0	0	0	0	0	0	0	0	0	0	0	0	0	0	0	0.20555	0	0	0	0	0	0	0	0	0	0	0	0	0	0	0	0	0	0	0	0	0	0	0	0	0	0	0	0	0	0	0.0043734
M_H125Y	0	0	0	0	0	0	0	0	0	0	0	0	0	0	0	0	0.20555	0	0	0	0	0	0	0	0	0	0	0	0	0	0	0	0	0	0	0	0	0	0	0	0	0	0	0	0	0	0	0.0043734
ORF1ab_silent_13222	0	0	0	0	0	0	0	0	0	0	0	0	0	0	0	0	0.20555	0	0	0	0	0	0	0	0	0	0	0	0	0	0	0	0	0	0	0	0	0	0	0	0	0	0	0	0	0	0	0.0043734
ORF3a_silent_26082	0	0	0	0	0	0	0	0	0	0	0	0	0	0	0	0	0.20555	0	0	0	0	0	0	0	0	0	0	0	0	0	0	0	0	0	0	0	0	0	0	0	0	0	0	0	0	0	0	0.0043734
ORF8_C37F	0	0	0	0	0	0	0	0	0	0	0	0	0	0	0	0	0.20555	0	0	0	0	0	0	0	0	0	0	0	0	0	0	0	0	0	0	0	0	0	0	0	0	0	0	0	0	0	0	0.0043734
ORF1ab_V1132I	0	0	0	0	0	0	0	0	0	0	0	0	0	0	0	0	0.20555	0	0	0	0	0	0	0	0	0	0	0	0	0	0	0	0	0	0	0	0	0	0	0	0	0	0	0	0	0	0	0.0043734
ORF1ab_S2578F	0	0	0	0	0	0	0	0	0	0	0	0	0	0	0	0	0.20555	0	0	0	0	0	0	0	0	0	0	0	0	0	0	0	0	0	0	0	0	0	0	0	0	0	0	0	0	0	0	0.0043734
ORF1ab_V1629F	0	0	0	0	0	0	0	0	0	0	0	0	0	0	0	0	0.20555	0	0	0	0	0	0	0	0	0	0	0	0	0	0	0	0	0	0	0	0	0	0	0	0	0	0	0	0	0	0	0.0043734
ORF1ab_V3917G	0	0	0	0	0	0	0	0	0	0	0	0	0	0	0	0	0.20555	0	0	0	0	0	0	0	0	0	0	0	0	0	0	0	0	0	0	0	0	0	0	0	0	0	0	0	0	0	0	0.0043734
ORF1ab_T2124I	0	0	0	0	0	0	0	0	0	0	0	0	0	0	0	0	0.20555	0	0	0	0	0	0	0	0	0	0	0	0	0	0	0	0	0	0	0	0	0	0	0	0	0	0	0	0	0	0	0.0043734
ORF1ab_T3665I	0	0	0	0	0	0	0	0	0	0	0	0	0	0	0	0	0.20555	0	0	0	0	0	0	0	0	0	0	0	0	0	0	0	0	0	0	0	0	0	0	0	0	0	0	0	0	0	0	0.0043734
ORF1ab_T1854I	0	0	0	0	0	0	0	0	0	0	0	0	0	0	0	0	0.20555	0	0	0	0	0	0	0	0	0	0	0	0	0	0	0	0	0	0	0	0	0	0	0	0	0	0	0	0	0	0	0.0043734
ORF7a, ORF7b_*122C	0	0	0	0	0	0	0	0	0	0	0	0	0	0	0	0	0.20555	0	0	0	0	0	0	0	0	0	0	0	0	0	0	0	0	0	0	0	0	0	0	0	0	0	0	0	0	0	0	0.0043734
ORF1ab_T708I	0	0	0	0	0	0	0	0	0	0	0	0	0	0	0	0	0.20555	0	0	0	0	0	0	0	0	0	0	0	0	0	0	0	0	0	0	0	0	0	0	0	0	0	0	0	0	0	0	0.0043734
ORF1ab_silent_7057	0	0	0	0	0	0	0	0	0	0	0	0	0	0	0	0	0.20555	0	0	0	0	0	0	0	0	0	0	0	0	0	0	0	0	0	0	0	0	0	0	0	0	0	0	0	0	0	0	0.0043734
ORF1ab_silent_18201	0	0	0	0	0	0	0	0	0	0	0	0	0	0	0	0	0.20555	0	0	0	0	0	0	0	0	0	0	0	0	0	0	0	0	0	0	0	0	0	0	0	0	0	0	0	0	0	0	0.0043734
ORF3a_A23V	0	0	0	0	0	0	0	0	0	0	0	0	0	0	0	0	0.20555	0	0	0	0	0	0	0	0	0	0	0	0	0	0	0	0	0	0	0	0	0	0	0	0	0	0	0	0	0	0	0.0043734
ORF7a_A55S	0	0	0	0	0	0	0	0	0	0	0	0	0	0	0	0	0.20555	0	0	0	0	0	0	0	0	0	0	0	0	0	0	0	0	0	0	0	0	0	0	0	0	0	0	0	0	0	0	0.0043734
ORF1ab_silent_3736	0	0	0	0	0	0	0	0	0	0	0	0	0	0	0	0	0.20555	0	0	0	0	0	0	0	0	0	0	0	0	0	0	0	0	0	0	0	0	0	0	0	0	0	0	0	0	0	0	0.0043734
S_S689I	0	0	0	0	0	0	0	0	0	0	0	0	0	0	0	0	0.20555	0	0	0	0	0	0	0	0	0	0	0	0	0	0	0	0	0	0	0	0	0	0	0	0	0	0	0	0	0	0	0.0043734
S_A522S	0	0	0	0	0	0	0	0	0	0	0	0	0	0	0	0	0.20555	0	0	0	0	0	0	0	0	0	0	0	0	0	0	0	0	0	0	0	0	0	0	0	0	0	0	0	0	0	0	0.0043734
N_silent_28888	0	0	0	0	0	0	0	0	0	0	0	0	0	0	0	0	0.20555	0	0	0	0	0	0	0	0	0	0	0	0	0	0	0	0	0	0	0	0	0	0	0	0	0	0	0	0	0	0	0.0043734
ORF1ab_silent_11830	0	0	0	0	0	0	0	0	0	0	0	0	0	0	0	0	0.20555	0	0	0	0	0	0	0	0	0	0	0	0	0	0	0	0	0	0	0	0	0	0	0	0	0	0	0	0	0	0	0.0043734
N_D297Y	0	0	0	0	0	0	0	0	0	0	0	0	0	0	0	0	0.20555	0	0	0	0	0	0	0	0	0	0	0	0	0	0	0	0	0	0	0	0	0	0	0	0	0	0	0	0	0	0	0.0043734
ORF1ab_A3392V	0	0	0	0	0	0	0	0	0	0	0	0	0	0	0	0	0.20555	0	0	0	0	0	0	0	0	0	0	0	0	0	0	0	0	0	0	0	0	0	0	0	0	0	0	0	0	0	0	0.0043734
ORF1ab_K2209R	0	0	0	0	0	0	0	0	0	0	0	0	0	0	0	0	0.20555	0	0	0	0	0	0	0	0	0	0	0	0	0	0	0	0	0	0	0	0	0	0	0	0	0	0	0	0	0	0	0.0043734
ORF1ab_Q2247H	0	0	0	0	0	0	0	0	0	0	0	0	0	0	0	0	0.20555	0	0	0	0	0	0	0	0	0	0	0	0	0	0	0	0	0	0	0	0	0	0	0	0	0	0	0	0	0	0	0.0043734
ORF1ab_K709N	0	0	0	0	0	0	0	0	0	0	0	0	0	0	0	0	0.20555	0	0	0	0	0	0	0	0	0	0	0	0	0	0	0	0	0	0	0	0	0	0	0	0	0	0	0	0	0	0	0.0043734
ORF6_A12V	0	0	0	0	0	0	0	0	0	0	0	0	0	0	0	0	0.20555	0	0	0	0	0	0	0	0	0	0	0	0	0	0	0	0	0	0	0	0	0	0	0	0	0	0	0	0	0	0	0.0043734
ORF1ab_silent_5866	0	0	0	0	0	0	0	0	0	0	0	0	0	0	0	0	0.20555	0	0	0	0	0	0	0	0	0	0	0	0	0	0	0	0	0	0	0	0	0	0	0	0	0	0	0	0	0	0	0.0043734
ORF1ab_K3151T	0	0	0	0	0	0	0	0	0	0	0	0	0	0	0	0	0.20555	0	0	0	0	0	0	0	0	0	0	0	0	0	0	0	0	0	0	0	0	0	0	0	0	0	0	0	0	0	0	0.0043734
ORF1ab_L1263V	0	0	0	0	0	0	0	0	0	0	0	0	0	0	0	0	0.20555	0	0	0	0	0	0	0	0	0	0	0	0	0	0	0	0	0	0	0	0	0	0	0	0	0	0	0	0	0	0	0.0043734
ORF1ab_N2080T	0	0	0	0	0	0	0	0	0	0	0	0	0	0	0	0	0.20555	0	0	0	0	0	0	0	0	0	0	0	0	0	0	0	0	0	0	0	0	0	0	0	0	0	0	0	0	0	0	0.0043734
N_T148I	0	0	0	0	0	0	0	0	0	0	0	0	0	0	0	0	0.20555	0	0	0	0	0	0	0	0	0	0	0	0	0	0	0	0	0	0	0	0	0	0	0	0	0	0	0	0	0	0	0.0043734
ORF1ab_T781I	0	0	0	0	0	0	0	0	0	0	0	0	0	0	0	0	0.20555	0	0	0	0	0	0	0	0	0	0	0	0	0	0	0	0	0	0	0	0	0	0	0	0	0	0	0	0	0	0	0.0043734
ORF1ab_N1662S	0	0	0	0	0	0	0	0	0	0	0	0	0	0	0	0	0.20555	0	0	0	0	0	0	0	0	0	0	0	0	0	0	0	0	0	0	0	0	0	0	0	0	0	0	0	0	0	0	0.0043734
ORF1ab_silent_12406	0	0	0	0	0	0	0	0	0	0	0	0	0	0	0	0	0.20555	0	0	0	0	0	0	0	0	0	0	0	0	0	0	0	0	0	0	0	0	0	0	0	0	0	0	0	0	0	0	0.0043734
ORF1ab_silent_14484	0	0	0	0	0	0	0	0	0	0	0	0	0	0	0	0	0.20555	0	0	0	0	0	0	0	0	0	0	0	0	0	0	0	0	0	0	0	0	0	0	0	0	0	0	0	0	0	0	0.0043734
ORF1ab_T1902I	0	0	0	0	0	0	0	0	0	0	0	0	0	0	0	0	0.20555	0	0	0	0	0	0	0	0	0	0	0	0	0	0	0	0	0	0	0	0	0	0	0	0	0	0	0	0	0	0	0.0043734
S_silent_24178	0	0	0	0	0	0	0	0	0	0	0	0	0	0	0	0	0.20555	0	0	0	0	0	0	0	0	0	0	0	0	0	0	0	0	0	0	0	0	0	0	0	0	0	0	0	0	0	0	0.0043734
ORF1ab_T1567A	0	0	0	0	0	0	0	0	0	0	0	0	0	0	0	0	0.20555	0	0	0	0	0	0	0	0	0	0	0	0	0	0	0	0	0	0	0	0	0	0	0	0	0	0	0	0	0	0	0.0043734
ORF1ab_G894C	0	0	0	0	0	0	0	0	0	0	0	0	0	0	0	0	0.20555	0	0	0	0	0	0	0	0	0	0	0	0	0	0	0	0	0	0	0	0	0	0	0	0	0	0	0	0	0	0	0.0043734
ORF1ab_silent_15732	0	0	0	0	0	0	0	0	0	0	0	0	0	0	0	0	0.20555	0	0	0	0	0	0	0	0	0	0	0	0	0	0	0	0	0	0	0	0	0	0	0	0	0	0	0	0	0	0	0.0043734
S_T307I	0	0	0	0	0	0	0	0	0	0	0	0	0	0	0	0	0.20555	0	0	0	0	0	0	0	0	0	0	0	0	0	0	0	0	0	0	0	0	0	0	0	0	0	0	0	0	0	0	0.0043734
ORF1ab_R2949C	0	0	0	0	0	0	0	0	0	0	0	0	0	0	0	0	0.20555	0	0	0	0	0	0	0	0	0	0	0	0	0	0	0	0	0	0	0	0	0	0	0	0	0	0	0	0	0	0	0.0043734
ORF1ab_G7S	0	0	0	0	0	0	0	0	0	0	0	0	0	0	0	0	0.20555	0	0	0	0	0	0	0	0	0	0	0	0	0	0	0	0	0	0	0	0	0	0	0	0	0	0	0	0	0	0	0.0043734
ORF1ab_silent_2530	0	0	0	0	0	0	0	0	0	0	0	0	0	0	0	0	0.20555	0	0	0	0	0	0	0	0	0	0	0	0	0	0	0	0	0	0	0	0	0	0	0	0	0	0	0	0	0	0	0.0043734
S_Q1113L	0	0	0	0	0	0	0	0	0	0	0	0	0	0	0	0	0.20555	0	0	0	0	0	0	0	0	0	0	0	0	0	0	0	0	0	0	0	0	0	0	0	0	0	0	0	0	0	0	0.0043734
S_silent_23992	0	0	0	0	0	0	0	0	0	0	0	0	0	0	0	0	0.20555	0	0	0	0	0	0	0	0	0	0	0	0	0	0	0	0	0	0	0	0	0	0	0	0	0	0	0	0	0	0	0.0043734
ORF3a_silent_26151	0	0	0	0	0	0	0	0	0	0	0	0	0	0	0	0	0.20555	0	0	0	0	0	0	0	0	0	0	0	0	0	0	0	0	0	0	0	0	0	0	0	0	0	0	0	0	0	0	0.0043734
ORF1ab_Q813L	0	0	0	0	0	0	0	0	0	0	0	0	0	0	0	0	0.20555	0	0	0	0	0	0	0	0	0	0	0	0	0	0	0	0	0	0	0	0	0	0	0	0	0	0	0	0	0	0	0.0043734
ORF6_S41F	0	0	0	0	0	0	0	0	0	0	0	0	0	0	0	0	0.20555	0	0	0	0	0	0	0	0	0	0	0	0	0	0	0	0	0	0	0	0	0	0	0	0	0	0	0	0	0	0	0.0043734
M_A40S	0	0	0	0	0	0	0	0	0	0	0	0	0	0	0	0	0.20555	0	0	0	0	0	0	0	0	0	0	0	0	0	0	0	0	0	0	0	0	0	0	0	0	0	0	0	0	0	0	0.0043734
ORF1ab_silent_18636	0	0	0	0	0	0	0	0	0	0	0	0	0	0	0	0	0.20555	0	0	0	0	0	0	0	0	0	0	0	0	0	0	0	0	0	0	0	0	0	0	0	0	0	0	0	0	0	0	0.0043734
ORF1ab_silent_3094	0	0	0	0	0	0	0	0	0	0	0	0	0	0	0	0	0.20555	0	0	0	0	0	0	0	0	0	0	0	0	0	0	0	0	0	0	0	0	0	0	0	0	0	0	0	0	0	0	0.0043734
ORF1ab_R287G	0	0	0	0	0	0	0	0	0	0	0	0	0	0	0	0	0.20555	0	0	0	0	0	0	0	0	0	0	0	0	0	0	0	0	0	0	0	0	0	0	0	0	0	0	0	0	0	0	0.0043734
S_T719I	0	0	0	0	0	0	0	0	0	0	0	0	0	0	0	0	0.20555	0	0	0	0	0	0	0	0	0	0	0	0	0	0	0	0	0	0	0	0	0	0	0	0	0	0	0	0	0	0	0.0043734
ORF1ab_silent_7834	0	0	0	0	0	0	0	0	0	0	0	0	0	0	0	0	0.20555	0	0	0	0	0	0	0	0	0	0	0	0	0	0	0	0	0	0	0	0	0	0	0	0	0	0	0	0	0	0	0.0043734
S_S221A	0	0	0	0	0	0	0	0	0	0	0	0	0	0	0	0	0.20555	0	0	0	0	0	0	0	0	0	0	0	0	0	0	0	0	0	0	0	0	0	0	0	0	0	0	0	0	0	0	0.0043734
ORF7a_silent_27672	0	0	0	0	0	0	0	0	0	0	0	0	0	0	0	0	0.20555	0	0	0	0	0	0	0	0	0	0	0	0	0	0	0	0	0	0	0	0	0	0	0	0	0	0	0	0	0	0	0.0043734
ORF7b_L18P	0	0	0	0	0	0	0	0	0	0	0	0	0	0	0	0	0.20555	0	0	0	0	0	0	0	0	0	0	0	0	0	0	0	0	0	0	0	0	0	0	0	0	0	0	0	0	0	0	0.0043734
ORF3a_T64I	0	0	0	0	0	0	0	0	0	0	0	0	0	0	0	0	0.20555	0	0	0	0	0	0	0	0	0	0	0	0	0	0	0	0	0	0	0	0	0	0	0	0	0	0	0	0	0	0	0.0043734
ORF1ab_V3017F	0	0	0	0	0	0	0	0	0	0	0	0	0	0	0	0	0.20555	0	0	0	0	0	0	0	0	0	0	0	0	0	0	0	0	0	0	0	0	0	0	0	0	0	0	0	0	0	0	0.0043734
S_G261R	0	0	0	0	0	0	0	0	0	0	0	0	0	0	0	0	0.20555	0	0	0	0	0	0	0	0	0	0	0	0	0	0	0	0	0	0	0	0	0	0	0	0	0	0	0	0	0	0	0.0043734
ORF1ab_silent_6347	0	0	0	0	0	0	0	0	0	0	0	0	0	0	0	0	0.20555	0	0	0	0	0	0	0	0	0	0	0	0	0	0	0	0	0	0	0	0	0	0	0	0	0	0	0	0	0	0	0.0043734
ORF1ab_E2271G	0	0	0	0	0	0	0	0	0	0	0	0	0	0	0	0	0.20555	0	0	0	0	0	0	0	0	0	0	0	0	0	0	0	0	0	0	0	0	0	0	0	0	0	0	0	0	0	0	0.0043734
ORF1ab_R2613H	0	0	0	0	0	0	0	0	0	0	0	0	0	0	0	0	0.20555	0	0	0	0	0	0	0	0	0	0	0	0	0	0	0	0	0	0	0	0	0	0	0	0	0	0	0	0	0	0	0.0043734
S_silent_23242	0	0	0	0	0	0	0	0	0	0	0	0	0	0	0	0	0.20555	0	0	0	0	0	0	0	0	0	0	0	0	0	0	0	0	0	0	0	0	0	0	0	0	0	0	0	0	0	0	0.0043734
ORF8_E106*	0	0	0	0	0	0	0	0	0	0	0	0	0	0	0	0	0.20555	0	0	0	0	0	0	0	0	0	0	0	0	0	0	0	0	0	0	0	0	0	0	0	0	0	0	0	0	0	0	0.0043734
ORF1ab_A2587V	0	0	0	0	0	0	0	0	0	0	0	0	0	0	0	0	0.20555	0	0	0	0	0	0	0	0	0	0	0	0	0	0	0	0	0	0	0	0	0	0	0	0	0	0	0	0	0	0	0.0043734
ORF7a_I3T	0	0	0	0	0	0	0	0	0	0	0	0	0	0	0	0	0.20555	0	0	0	0	0	0	0	0	0	0	0	0	0	0	0	0	0	0	0	0	0	0	0	0	0	0	0	0	0	0	0.0043734
ORF1ab_T1246I	0	0	0	0	0	0	0	0	0	0	0	0	0	0	0	0	0.102775	0	0	0	0	0	0	0	0	0	0	0	0	0	0	0	0	0	0	0	0	0	0	0	0	0	0	0	0	0	0	0.0021867
ORF7a_A79V	0	0	0	0	0	0	0	0	0	0	0	0	0	0	0	0	0.102775	0	0	0	0	0	0	0	0	0	0	0	0	0	0	0	0	0	0	0	0	0	0	0	0	0	0	0	0	0	0	0.0021867
ORF1ab_S1856F	0	0	0	0	0	0	0	0	0	0	0	0	0	0	0	0	0.102775	0	0	0	0	0	0	0	0	0	0	0	0	0	0	0	0	0	0	0	0	0	0	0	0	0	0	0	0	0	0	0.0021867
ORF1ab_T2495A	0	0	0	0	0	0	0	0	0	0	0	0	0	0	0	0	0.102775	0	0	0	0	0	0	0	0	0	0	0	0	0	0	0	0	0	0	0	0	0	0	0	0	0	0	0	0	0	0	0.0021867
ORF1ab_D1815Y	0	0	0	0	0	0	0	0	0	0	0	0	0	0	0	0	0.102775	0	0	0	0	0	0	0	0	0	0	0	0	0	0	0	0	0	0	0	0	0	0	0	0	0	0	0	0	0	0	0.0021867
ORF1ab_silent_8137	0	0	0	0	0	0	0	0	0	0	0	0	0	0	0	0	0.102775	0	0	0	0	0	0	0	0	0	0	0	0	0	0	0	0	0	0	0	0	0	0	0	0	0	0	0	0	0	0	0.0021867
ORF1ab_A2222V	0	0	0	0	0	0	0	0	0	0	0	0	0	0	0	0	0.102775	0	0	0	0	0	0	0	0	0	0	0	0	0	0	0	0	0	0	0	0	0	0	0	0	0	0	0	0	0	0	0.0021867
ORF1ab_silent_685	0	0	0	0	0	0	0	0	0	0	0	0	0	0	0	0	0.102775	0	0	0	0	0	0	0	0	0	0	0	0	0	0	0	0	0	0	0	0	0	0	0	0	0	0	0	0	0	0	0.0021867
S_L455F	0	0	0	0	0	0	0	0	0	0	0	0	0	0	0	0	0.102775	0	0	0	0	0	0	0	0	0	0	0	0	0	0	0	0	0	0	0	0	0	0	0	0	0	0	0	0	0	0	0.0021867
S_F490L	0	0	0	0	0	0	0	0	0	0	0	0	0	0	0	0	0.102775	0	0	0	0	0	0	0	0	0	0	0	0	0	0	0	0	0	0	0	0	0	0	0	0	0	0	0	0	0	0	0.0021867
ORF1ab_A3143V	0	0	0	0	0	0	0	0	0	0	0	0	0	0	0	0	0.102775	0	0	0	0	0	0	0	0	0	0	0	0	0	0	0	0	0	0	0	0	0	0	0	0	0	0	0	0	0	0	0.0021867
ORF1ab_F3604L	0	0	0	0	0	0	0	0	0	0	0	0	0	0	0	0	0.102775	0	0	0	0	0	0	0	0	0	0	0	0	0	0	0	0	0	0	0	0	0	0	0	0	0	0	0	0	0	0	0.0021867
S_P9L	0	0	0	0	0	0	0	0	0	0	0	0	0	0	0	0	0.102775	0	0	0	0	0	0	0	0	0	0	0	0	0	0	0	0	0	0	0	0	0	0	0	0	0	0	0	0	0	0	0.0021867
ORF7b_E39Q	0	0	0	0	0	0	0	0	0	0	0	0	0	0	0	0	0.102775	0	0	0	0	0	0	0	0	0	0	0	0	0	0	0	0	0	0	0	0	0	0	0	0	0	0	0	0	0	0	0.0021867
N_A155V	0	0	0	0	0	0	0	0	0	0	0	0	0	0	0	0	0.102775	0	0	0	0	0	0	0	0	0	0	0	0	0	0	0	0	0	0	0	0	0	0	0	0	0	0	0	0	0	0	0.0021867
ORF1ab_K421R	0	0	0	0	0	0	0	0	0	0	0	0	0	0	0	0	0.102775	0	0	0	0	0	0	0	0	0	0	0	0	0	0	0	0	0	0	0	0	0	0	0	0	0	0	0	0	0	0	0.0021867
S_silent_23608	0	0	0	0	0	0	0	0	0	0	0	0	0	0	0	0	0.102775	0	0	0	0	0	0	0	0	0	0	0	0	0	0	0	0	0	0	0	0	0	0	0	0	0	0	0	0	0	0	0.0021867
ORF1ab_silent_5926	0	0	0	0	0	0	0	0	0	0	0	0	0	0	0	0	0.102775	0	0	0	0	0	0	0	0	0	0	0	0	0	0	0	0	0	0	0	0	0	0	0	0	0	0	0	0	0	0	0.0021867
ORF1ab_T1998I	0	0	0	0	0	0	0	0	0	0	0	0	0	0	0	0	0.102775	0	0	0	0	0	0	0	0	0	0	0	0	0	0	0	0	0	0	0	0	0	0	0	0	0	0	0	0	0	0	0.0021867
ORF1ab_silent_6568	0	0	0	0	0	0	0	0	0	0	0	0	0	0	0	0	0.102775	0	0	0	0	0	0	0	0	0	0	0	0	0	0	0	0	0	0	0	0	0	0	0	0	0	0	0	0	0	0	0.0021867
S_A672V	0	0	0	0	0	0	0	0	0	0	0	0	0	0	0	0	0.102775	0	0	0	0	0	0	0	0	0	0	0	0	0	0	0	0	0	0	0	0	0	0	0	0	0	0	0	0	0	0	0.0021867
ORF3a_F43S	0	0	0	0	0	0	0	0	0	0	0	0	0	0	0	0	0.102775	0	0	0	0	0	0	0	0	0	0	0	0	0	0	0	0	0	0	0	0	0	0	0	0	0	0	0	0	0	0	0.0021867
ORF3a_S60L	0	0	0	0	0	0	0	0	0	0	0	0	0	0	0	0	0.102775	0	0	0	0	0	0	0	0	0	0	0	0	0	0	0	0	0	0	0	0	0	0	0	0	0	0	0	0	0	0	0.0021867
N_S410A	0	0	0	0	0	0	0	0	0	0	0	0	0	0	0	0	0.102775	0	0	0	0	0	0	0	0	0	0	0	0	0	0	0	0	0	0	0	0	0	0	0	0	0	0	0	0	0	0	0.0021867
ORF1ab_D1973N	0	0	0	0	0	0	0	0	0	0	0	0	0	0	0	0	0.102775	0	0	0	0	0	0	0	0	0	0	0	0	0	0	0	0	0	0	0	0	0	0	0	0	0	0	0	0	0	0	0.0021867
ORF1ab_silent_18471	0	0	0	0	0	0	0	0	0	0	0	0	0	0	0	0	0.102775	0	0	0	0	0	0	0	0	0	0	0	0	0	0	0	0	0	0	0	0	0	0	0	0	0	0	0	0	0	0	0.0021867
ORF1ab_A211T	0	0	0	0	0	0	0	0	0	0	0	0	0	0	0	0	0.102775	0	0	0	0	0	0	0	0	0	0	0	0	0	0	0	0	0	0	0	0	0	0	0	0	0	0	0	0	0	0	0.0021867
ORF1ab_S1517F	0	0	0	0	0	0	0	0	0	0	0	0	0	0	0	0	0.102775	0	0	0	0	0	0	0	0	0	0	0	0	0	0	0	0	0	0	0	0	0	0	0	0	0	0	0	0	0	0	0.0021867
ORF1ab_silent_12295	0	0	0	0	0	0	0	0	0	0	0	0	0	0	0	0	0.102775	0	0	0	0	0	0	0	0	0	0	0	0	0	0	0	0	0	0	0	0	0	0	0	0	0	0	0	0	0	0	0.0021867
S_T1006I	0	0	0	0	0	0	0	0	0	0	0	0	0	0	0	0	0.102775	0	0	0	0	0	0	0	0	0	0	0	0	0	0	0	0	0	0	0	0	0	0	0	0	0	0	0	0	0	0	0.0021867
ORF7a_R118I	0	0	0	0	0	0	0	0	0	0	0	0	0	0	0	0	0.102775	0	0	0	0	0	0	0	0	0	0	0	0	0	0	0	0	0	0	0	0	0	0	0	0	0	0	0	0	0	0	0.0021867
S_silent_22477	0	0	0	0	0	0	0	0	0	0	0	0	0	0	0	0	0.102775	0	0	0	0	0	0	0	0	0	0	0	0	0	0	0	0	0	0	0	0	0	0	0	0	0	0	0	0	0	0	0.0021867
ORF1ab_silent_6640	0	0	0	0	0	0	0	0	0	0	0	0	0	0	0	0	0.102775	0	0	0	0	0	0	0	0	0	0	0	0	0	0	0	0	0	0	0	0	0	0	0	0	0	0	0	0	0	0	0.0021867
ORF1ab_T4129I	0	0	0	0	0	0	0	0	0	0	0	0	0	0	0	0	0.102775	0	0	0	0	0	0	0	0	0	0	0	0	0	0	0	0	0	0	0	0	0	0	0	0	0	0	0	0	0	0	0.0021867
S_silent_23929	0	0	0	0	0	0	0	0	0	0	0	0	0	0	0	0	0.102775	0	0	0	0	0	0	0	0	0	0	0	0	0	0	0	0	0	0	0	0	0	0	0	0	0	0	0	0	0	0	0.0021867
ORF1ab_R1464Q	0	0	0	0	0	0	0	0	0	0	0	0	0	0	0	0	0.102775	0	0	0	0	0	0	0	0	0	0	0	0	0	0	0	0	0	0	0	0	0	0	0	0	0	0	0	0	0	0	0.0021867
ORF1ab_silent_15618	0	0	0	0	0	0	0	0	0	0	0	0	0	0	0	0	0.102775	0	0	0	0	0	0	0	0	0	0	0	0	0	0	0	0	0	0	0	0	0	0	0	0	0	0	0	0	0	0	0.0021867
ORF1ab_silent_20679	0	0	0	0	0	0	0	0	0	0	0	0	0	0	0	0	0.102775	0	0	0	0	0	0	0	0	0	0	0	0	0	0	0	0	0	0	0	0	0	0	0	0	0	0	0	0	0	0	0.0021867
ORF1ab_K672R	0	0	0	0	0	0	0	0	0	0	0	0	0	0	0	0	0.102775	0	0	0	0	0	0	0	0	0	0	0	0	0	0	0	0	0	0	0	0	0	0	0	0	0	0	0	0	0	0	0.0021867
ORF1ab_P926L	0	0	0	0	0	0	0	0	0	0	0	0	0	0	0	0	0.102775	0	0	0	0	0	0	0	0	0	0	0	0	0	0	0	0	0	0	0	0	0	0	0	0	0	0	0	0	0	0	0.0021867
ORF1ab_silent_20046	0	0	0	0	0	0	0	0	0	0	0	0	0	0	0	0	0.102775	0	0	0	0	0	0	0	0	0	0	0	0	0	0	0	0	0	0	0	0	0	0	0	0	0	0	0	0	0	0	0.0021867
ORF3a_silent_26088	0	0	0	0	0	0	0	0	0	0	0	0	0	0	0	0	0.102775	0	0	0	0	0	0	0	0	0	0	0	0	0	0	0	0	0	0	0	0	0	0	0	0	0	0	0	0	0	0	0.0021867
ORF1ab_silent_14298	0	0	0	0	0	0	0	0	0	0	0	0	0	0	0	0	0.102775	0	0	0	0	0	0	0	0	0	0	0	0	0	0	0	0	0	0	0	0	0	0	0	0	0	0	0	0	0	0	0.0021867
ORF8_del_3_28065	0	0	0	0	0	0	0	0	0	0	0	0	0	0	0	0	0.102775	0	0	0	0	0	0	0	0	0	0	0	0	0	0	0	0	0	0	0	0	0	0	0	0	0	0	0	0	0	0	0.0021867
ORF1ab_silent_1519	0	0	0	0	0	0	0	0	0	0	0	0	0	0	0	0	0.102775	0	0	0	0	0	0	0	0	0	0	0	0	0	0	0	0	0	0	0	0	0	0	0	0	0	0	0	0	0	0	0.0021867
ORF1ab_silent_4072	0	0	0	0	0	0	0	0	0	0	0	0	0	0	0	0	0.102775	0	0	0	0	0	0	0	0	0	0	0	0	0	0	0	0	0	0	0	0	0	0	0	0	0	0	0	0	0	0	0.0021867
S_K1245N	0	0	0	0	0	0	0	0	0	0	0	0	0	0	0	0	0.102775	0	0	0	0	0	0	0	0	0	0	0	0	0	0	0	0	0	0	0	0	0	0	0	0	0	0	0	0	0	0	0.0021867
ORF1ab_D126N	0	0	0	0	0	0	0	0	0	0	0	0	0	0	0	0	0.102775	0	0	0	0	0	0	0	0	0	0	0	0	0	0	0	0	0	0	0	0	0	0	0	0	0	0	0	0	0	0	0.0021867
ORF1ab_silent_20634	0	0	0	0	0	0	0	0	0	0	0	0	0	0	0	0	0.102775	0	0	0	0	0	0	0	0	0	0	0	0	0	0	0	0	0	0	0	0	0	0	0	0	0	0	0	0	0	0	0.0021867
ORF1ab_silent_17184	0	0	0	0	0	0	0	0	0	0	0	0	0	0	0	0	0.102775	0	0	0	0	0	0	0	0	0	0	0	0	0	0	0	0	0	0	0	0	0	0	0	0	0	0	0	0	0	0	0.0021867
ORF1ab_A1377V	0	0	0	0	0	0	0	0	0	0	0	0	0	0	0	0	0.102775	0	0	0	0	0	0	0	0	0	0	0	0	0	0	0	0	0	0	0	0	0	0	0	0	0	0	0	0	0	0	0.0021867
S_silent_21643	0	0	0	0	0	0	0	0	0	0	0	0	0	0	0	0	0.102775	0	0	0	0	0	0	0	0	0	0	0	0	0	0	0	0	0	0	0	0	0	0	0	0	0	0	0	0	0	0	0.0021867
ORF1ab_S1587L	0	0	0	0	0	0	0	0	0	0	0	0	0	0	0	0	0.102775	0	0	0	0	0	0	0	0	0	0	0	0	0	0	0	0	0	0	0	0	0	0	0	0	0	0	0	0	0	0	0.0021867
ORF1ab_silent_13734	0	0	0	0	0	0	0	0	0	0	0	0	0	0	0	0	0.102775	0	0	0	0	0	0	0	0	0	0	0	0	0	0	0	0	0	0	0	0	0	0	0	0	0	0	0	0	0	0	0.0021867
S_silent_23185	0	0	0	0	0	0	0	0	0	0	0	0	0	0	0	0	0.102775	0	0	0	0	0	0	0	0	0	0	0	0	0	0	0	0	0	0	0	0	0	0	0	0	0	0	0	0	0	0	0.0021867
S_silent_24415	0	0	0	0	0	0	0	0	0	0	0	0	0	0	0	0	0.102775	0	0	0	0	0	0	0	0	0	0	0	0	0	0	0	0	0	0	0	0	0	0	0	0	0	0	0	0	0	0	0.0021867
ORF1ab_K837R	0	0	0	0	0	0	0	0	0	0	0	0	0	0	0	0	0.102775	0	0	0	0	0	0	0	0	0	0	0	0	0	0	0	0	0	0	0	0	0	0	0	0	0	0	0	0	0	0	0.0021867
M_W75L	0	0	0	0	0	0	0	0	0	0	0	0	0	0	0	0	0.102775	0	0	0	0	0	0	0	0	0	0	0	0	0	0	0	0	0	0	0	0	0	0	0	0	0	0	0	0	0	0	0.0021867
ORF1ab_V364L	0	0	0	0	0	0	0	0	0	0	0	0	0	0	0	0	0.102775	0	0	0	0	0	0	0	0	0	0	0	0	0	0	0	0	0	0	0	0	0	0	0	0	0	0	0	0	0	0	0.0021867
S_silent_25324	0	0	0	0	0	0	0	0	0	0	0	0	0	0	0	0	0.102775	0	0	0	0	0	0	0	0	0	0	0	0	0	0	0	0	0	0	0	0	0	0	0	0	0	0	0	0	0	0	0.0021867
ORF1ab_silent_11155	0	0	0	0	0	0	0	0	0	0	0	0	0	0	0	0	0.102775	0	0	0	0	0	0	0	0	0	0	0	0	0	0	0	0	0	0	0	0	0	0	0	0	0	0	0	0	0	0	0.0021867
ORF7a_T115I	0	0	0	0	0	0	0	0	0	0	0	0	0	0	0	0	0.102775	0	0	0	0	0	0	0	0	0	0	0	0	0	0	0	0	0	0	0	0	0	0	0	0	0	0	0	0	0	0	0.0021867
ORF1ab_S2114F	0	0	0	0	0	0	0	0	0	0	0	0	0	0	0	0	0.102775	0	0	0	0	0	0	0	0	0	0	0	0	0	0	0	0	0	0	0	0	0	0	0	0	0	0	0	0	0	0	0.0021867
ORF1ab_silent_7024	0	0	0	0	0	0	0	0	0	0	0	0	0	0	0	0	0.102775	0	0	0	0	0	0	0	0	0	0	0	0	0	0	0	0	0	0	0	0	0	0	0	0	0	0	0	0	0	0	0.0021867
ORF1ab_N4358K	0	0	0	0	0	0	0	0	0	0	0	0	0	0	0	0	0.102775	0	0	0	0	0	0	0	0	0	0	0	0	0	0	0	0	0	0	0	0	0	0	0	0	0	0	0	0	0	0	0.0021867
E_S68F	0	0	0	0	0	0	0	0	0	0	0	0	0	0	0	0	0.102775	0	0	0	0	0	0	0	0	0	0	0	0	0	0	0	0	0	0	0	0	0	0	0	0	0	0	0	0	0	0	0.0021867
E_silent_26449	0	0	0	0	0	0	0	0	0	0	0	0	0	0	0	0	0.102775	0	0	0	0	0	0	0	0	0	0	0	0	0	0	0	0	0	0	0	0	0	0	0	0	0	0	0	0	0	0	0.0021867
E_V70S	0	0	0	0	0	0	0	0	0	0	0	0	0	0	0	0	0.102775	0	0	0	0	0	0	0	0	0	0	0	0	0	0	0	0	0	0	0	0	0	0	0	0	0	0	0	0	0	0	0.0021867
N_silent_28315	0	0	0	0	0	0	0	0	0	0	0	0	0	0	0	0	0.102775	0	0	0	0	0	0	0	0	0	0	0	0	0	0	0	0	0	0	0	0	0	0	0	0	0	0	0	0	0	0	0.0021867
ORF1ab_E2089D	0	0	0	0	0	0	0	0	0	0	0	0	0	0	0	0	0.102775	0	0	0	0	0	0	0	0	0	0	0	0	0	0	0	0	0	0	0	0	0	0	0	0	0	0	0	0	0	0	0.0021867
S_A623V	0	0	0	0	0	0	0	0	0	0	0	0	0	0	0	0	0.102775	0	0	0	0	0	0	0	0	0	0	0	0	0	0	0	0	0	0	0	0	0	0	0	0	0	0	0	0	0	0	0.0021867
ORF7a_silent_27402	0	0	0	0	0	0	0	0	0	0	0	0	0	0	0	0	0.102775	0	0	0	0	0	0	0	0	0	0	0	0	0	0	0	0	0	0	0	0	0	0	0	0	0	0	0	0	0	0	0.0021867
ORF1ab_E2805G	0	0	0	0	0	0	0	0	0	0	0	0	0	0	0	0	0.102775	0	0	0	0	0	0	0	0	0	0	0	0	0	0	0	0	0	0	0	0	0	0	0	0	0	0	0	0	0	0	0.0021867
ORF1ab_silent_18246	0	0	0	0	0	0	0	0	0	0	0	0	0	0	0	0	0.102775	0	0	0	0	0	0	0	0	0	0	0	0	0	0	0	0	0	0	0	0	0	0	0	0	0	0	0	0	0	0	0.0021867
M_silent_27110	0	0	0	0	0	0	0	0	0	0	0	0	0	0	0	0	0.102775	0	0	0	0	0	0	0	0	0	0	0	0	0	0	0	0	0	0	0	0	0	0	0	0	0	0	0	0	0	0	0.0021867
ORF1ab_N3537I	0	0	0	0	0	0	0	0	0	0	0	0	0	0	0	0	0.102775	0	0	0	0	0	0	0	0	0	0	0	0	0	0	0	0	0	0	0	0	0	0	0	0	0	0	0	0	0	0	0.0021867
ORF1ab_E2279G	0	0	0	0	0	0	0	0	0	0	0	0	0	0	0	0	0.102775	0	0	0	0	0	0	0	0	0	0	0	0	0	0	0	0	0	0	0	0	0	0	0	0	0	0	0	0	0	0	0.0021867
S_T286I	0	0	0	0	0	0	0	0	0	0	0	0	0	0	0	0	0.102775	0	0	0	0	0	0	0	0	0	0	0	0	0	0	0	0	0	0	0	0	0	0	0	0	0	0	0	0	0	0	0.0021867
ORF8_R48G	0	0	0	0	0	0	0	0	0	0	0	0	0	0	0	0	0.102775	0	0	0	0	0	0	0	0	0	0	0	0	0	0	0	0	0	0	0	0	0	0	0	0	0	0	0	0	0	0	0.0021867
ORF8_E110D	0	0	0	0	0	0	0	0	0	0	0	0	0	0	0	0	0.102775	0	0	0	0	0	0	0	0	0	0	0	0	0	0	0	0	0	0	0	0	0	0	0	0	0	0	0	0	0	0	0.0021867
N_silent_29461	0	0	0	0	0	0	0	0	0	0	0	0	0	0	0	0	0.102775	0	0	0	0	0	0	0	0	0	0	0	0	0	0	0	0	0	0	0	0	0	0	0	0	0	0	0	0	0	0	0.0021867
ORF1ab_P926S	0	0	0	0	0	0	0	0	0	0	0	0	0	0	0	0	0.102775	0	0	0	0	0	0	0	0	0	0	0	0	0	0	0	0	0	0	0	0	0	0	0	0	0	0	0	0	0	0	0.0021867
ORF1ab_M2322I	0	0	0	0	0	0	0	0	0	0	0	0	0	0	0	0	0.102775	0	0	0	0	0	0	0	0	0	0	0	0	0	0	0	0	0	0	0	0	0	0	0	0	0	0	0	0	0	0	0.0021867
ORF1ab_silent_1282	0	0	0	0	0	0	0	0	0	0	0	0	0	0	0	0	0.102775	0	0	0	0	0	0	0	0	0	0	0	0	0	0	0	0	0	0	0	0	0	0	0	0	0	0	0	0	0	0	0.0021867
S_silent_23440	0	0	0	0	0	0	0	0	0	0	0	0	0	0	0	0	0.102775	0	0	0	0	0	0	0	0	0	0	0	0	0	0	0	0	0	0	0	0	0	0	0	0	0	0	0	0	0	0	0.0021867
ORF1ab_silent_7438	0	0	0	0	0	0	0	0	0	0	0	0	0	0	0	0	0.102775	0	0	0	0	0	0	0	0	0	0	0	0	0	0	0	0	0	0	0	0	0	0	0	0	0	0	0	0	0	0	0.0021867
ORF1ab_C790F	0	0	0	0	0	0	0	0	0	0	0	0	0	0	0	0	0.102775	0	0	0	0	0	0	0	0	0	0	0	0	0	0	0	0	0	0	0	0	0	0	0	0	0	0	0	0	0	0	0.0021867
ORF1ab_L1220P	0	0	0	0	0	0	0	0	0	0	0	0	0	0	0	0	0.102775	0	0	0	0	0	0	0	0	0	0	0	0	0	0	0	0	0	0	0	0	0	0	0	0	0	0	0	0	0	0	0.0021867
ORF1ab_silent_1924	0	0	0	0	0	0	0	0	0	0	0	0	0	0	0	0	0.102775	0	0	0	0	0	0	0	0	0	0	0	0	0	0	0	0	0	0	0	0	0	0	0	0	0	0	0	0	0	0	0.0021867
ORF1ab_silent_5290	0	0	0	0	0	0	0	0	0	0	0	0	0	0	0	0	0.102775	0	0	0	0	0	0	0	0	0	0	0	0	0	0	0	0	0	0	0	0	0	0	0	0	0	0	0	0	0	0	0.0021867
ORF6_N28D	0	0	0	0	0	0	0	0	0	0	0	0	0	0	0	0	0.102775	0	0	0	0	0	0	0	0	0	0	0	0	0	0	0	0	0	0	0	0	0	0	0	0	0	0	0	0	0	0	0.0021867
ORF1ab_silent_4141	0	0	0	0	0	0	0	0	0	0	0	0	0	0	0	0	0.102775	0	0	0	0	0	0	0	0	0	0	0	0	0	0	0	0	0	0	0	0	0	0	0	0	0	0	0	0	0	0	0.0021867
ORF7a_R89K	0	0	0	0	0	0	0	0	0	0	0	0	0	0	0	0	0.102775	0	0	0	0	0	0	0	0	0	0	0	0	0	0	0	0	0	0	0	0	0	0	0	0	0	0	0	0	0	0	0.0021867
ORF1ab_silent_304	0	0	0	0	0	0	0	0	0	0	0	0	0	0	0	0	0.102775	0	0	0	0	0	0	0	0	0	0	0	0	0	0	0	0	0	0	0	0	0	0	0	0	0	0	0	0	0	0	0.0021867
ORF1ab_silent_472	0	0	0	0	0	0	0	0	0	0	0	0	0	0	0	0	0.102775	0	0	0	0	0	0	0	0	0	0	0	0	0	0	0	0	0	0	0	0	0	0	0	0	0	0	0	0	0	0	0.0021867
ORF3a_L275F	0	0	0	0	0	0	0	0	0	0	0	0	0	0	0	0	0.102775	0	0	0	0	0	0	0	0	0	0	0	0	0	0	0	0	0	0	0	0	0	0	0	0	0	0	0	0	0	0	0.0021867
ORF1ab_silent_16179	0	0	0	0	0	0	0	0	0	0	0	0	0	0	0	0	0.102775	0	0	0	0	0	0	0	0	0	0	0	0	0	0	0	0	0	0	0	0	0	0	0	0	0	0	0	0	0	0	0.0021867
ORF1ab_silent_20490	0	0	0	0	0	0	0	0	0	0	0	0	0	0	0	0	0.102775	0	0	0	0	0	0	0	0	0	0	0	0	0	0	0	0	0	0	0	0	0	0	0	0	0	0	0	0	0	0	0.0021867
ORF7a_silent_27573	0	0	0	0	0	0	0	0	0	0	0	0	0	0	0	0	0.102775	0	0	0	0	0	0	0	0	0	0	0	0	0	0	0	0	0	0	0	0	0	0	0	0	0	0	0	0	0	0	0.0021867
N_P142S	0	0	0	0	0	0	0	0	0	0	0	0	0	0	0	0	0.102775	0	0	0	0	0	0	0	0	0	0	0	0	0	0	0	0	0	0	0	0	0	0	0	0	0	0	0	0	0	0	0.0021867
ORF1ab_C1744Y	0	0	0	0	0	0	0	0	0	0	0	0	0	0	0	0	0.102775	0	0	0	0	0	0	0	0	0	0	0	0	0	0	0	0	0	0	0	0	0	0	0	0	0	0	0	0	0	0	0.0021867
ORF1ab_silent_17418	0	0	0	0	0	0	0	0	0	0	0	0	0	0	0	0	0.102775	0	0	0	0	0	0	0	0	0	0	0	0	0	0	0	0	0	0	0	0	0	0	0	0	0	0	0	0	0	0	0.0021867
ORF1ab_S2303F	0	0	0	0	0	0	0	0	0	0	0	0	0	0	0	0	0.102775	0	0	0	0	0	0	0	0	0	0	0	0	0	0	0	0	0	0	0	0	0	0	0	0	0	0	0	0	0	0	0.0021867
ORF1ab_silent_12415	0	0	0	0	0	0	0	0	0	0	0	0	0	0	0	0	0.102775	0	0	0	0	0	0	0	0	0	0	0	0	0	0	0	0	0	0	0	0	0	0	0	0	0	0	0	0	0	0	0.0021867
ORF1ab_silent_18267	0	0	0	0	0	0	0	0	0	0	0	0	0	0	0	0	0.102775	0	0	0	0	0	0	0	0	0	0	0	0	0	0	0	0	0	0	0	0	0	0	0	0	0	0	0	0	0	0	0.0021867
ORF6_M58L	0	0	0	0	0	0	0	0	0	0	0	0	0	0	0	0	0.102775	0	0	0	0	0	0	0	0	0	0	0	0	0	0	0	0	0	0	0	0	0	0	0	0	0	0	0	0	0	0	0.0021867
ORF1ab_silent_15120	0	0	0	0	0	0	0	0	0	0	0	0	0	0	0	0	0.102775	0	0	0	0	0	0	0	0	0	0	0	0	0	0	0	0	0	0	0	0	0	0	0	0	0	0	0	0	0	0	0.0021867
ORF3a_D22G	0	0	0	0	0	0	0	0	0	0	0	0	0	0	0	0	0.102775	0	0	0	0	0	0	0	0	0	0	0	0	0	0	0	0	0	0	0	0	0	0	0	0	0	0	0	0	0	0	0.0021867
ORF3a_D210Y	0	0	0	0	0	0	0	0	0	0	0	0	0	0	0	0	0.102775	0	0	0	0	0	0	0	0	0	0	0	0	0	0	0	0	0	0	0	0	0	0	0	0	0	0	0	0	0	0	0.0021867
ORF1ab_silent_9148	0	0	0	0	0	0	0	0	0	0	0	0	0	0	0	0	0.102775	0	0	0	0	0	0	0	0	0	0	0	0	0	0	0	0	0	0	0	0	0	0	0	0	0	0	0	0	0	0	0.0021867
S_E780G	0	0	0	0	0	0	0	0	0	0	0	0	0	0	0	0	0.102775	0	0	0	0	0	0	0	0	0	0	0	0	0	0	0	0	0	0	0	0	0	0	0	0	0	0	0	0	0	0	0.0021867
S_silent_21595	0	0	0	0	0	0	0	0	0	0	0	0	0	0	0	0	0.102775	0	0	0	0	0	0	0	0	0	0	0	0	0	0	0	0	0	0	0	0	0	0	0	0	0	0	0	0	0	0	0.0021867
ORF1ab_silent_682	0	0	0	0	0	0	0	0	0	0	0	0	0	0	0	0	0.102775	0	0	0	0	0	0	0	0	0	0	0	0	0	0	0	0	0	0	0	0	0	0	0	0	0	0	0	0	0	0	0.0021867
ORF3a_silent_25824	0	0	0	0	0	0	0	0	0	0	0	0	0	0	0	0	0.102775	0	0	0	0	0	0	0	0	0	0	0	0	0	0	0	0	0	0	0	0	0	0	0	0	0	0	0	0	0	0	0.0021867
ORF1ab_R1404C	0	0	0	0	0	0	0	0	0	0	0	0	0	0	0	0	0.102775	0	0	0	0	0	0	0	0	0	0	0	0	0	0	0	0	0	0	0	0	0	0	0	0	0	0	0	0	0	0	0.0021867
ORF1ab_I1398V	0	0	0	0	0	0	0	0	0	0	0	0	0	0	0	0	0.102775	0	0	0	0	0	0	0	0	0	0	0	0	0	0	0	0	0	0	0	0	0	0	0	0	0	0	0	0	0	0	0.0021867
S_K814N	0	0	0	0	0	0	0	0	0	0	0	0	0	0	0	0	0.102775	0	0	0	0	0	0	0	0	0	0	0	0	0	0	0	0	0	0	0	0	0	0	0	0	0	0	0	0	0	0	0.0021867
ORF1ab_silent_15519	0	0	0	0	0	0	0	0	0	0	0	0	0	0	0	0	0.102775	0	0	0	0	0	0	0	0	0	0	0	0	0	0	0	0	0	0	0	0	0	0	0	0	0	0	0	0	0	0	0.0021867
ORF1ab_silent_4648	0	0	0	0	0	0	0	0	0	0	0	0	0	0	0	0	0.102775	0	0	0	0	0	0	0	0	0	0	0	0	0	0	0	0	0	0	0	0	0	0	0	0	0	0	0	0	0	0	0.0021867
ORF1ab_silent_6967	0	0	0	0	0	0	0	0	0	0	0	0	0	0	0	0	0.102775	0	0	0	0	0	0	0	0	0	0	0	0	0	0	0	0	0	0	0	0	0	0	0	0	0	0	0	0	0	0	0.0021867
ORF1ab_silent_3814	0	0	0	0	0	0	0	0	0	0	0	0	0	0	0	0	0.102775	0	0	0	0	0	0	0	0	0	0	0	0	0	0	0	0	0	0	0	0	0	0	0	0	0	0	0	0	0	0	0.0021867
N_G60S	0	0	0	0	0	0	0	0	0	0	0	0	0	0	0	0	0.102775	0	0	0	0	0	0	0	0	0	0	0	0	0	0	0	0	0	0	0	0	0	0	0	0	0	0	0	0	0	0	0.0021867
ORF1ab_T3459A	0	0	0	0	0	0	0	0	0	0	0	0	0	0	0	0	0.102775	0	0	0	0	0	0	0	0	0	0	0	0	0	0	0	0	0	0	0	0	0	0	0	0	0	0	0	0	0	0	0.0021867
ORF1ab_silent_4288	0	0	0	0	0	0	0	0	0	0	0	0	0	0	0	0	0.102775	0	0	0	0	0	0	0	0	0	0	0	0	0	0	0	0	0	0	0	0	0	0	0	0	0	0	0	0	0	0	0.0021867
ORF1ab_D2662Y	0	0	0	0	0	0	0	0	0	0	0	0	0	0	0	0	0.102775	0	0	0	0	0	0	0	0	0	0	0	0	0	0	0	0	0	0	0	0	0	0	0	0	0	0	0	0	0	0	0.0021867
S_C15F	0	0	0	0	0	0	0	0	0	0	0	0	0	0	0	0	0.102775	0	0	0	0	0	0	0	0	0	0	0	0	0	0	0	0	0	0	0	0	0	0	0	0	0	0	0	0	0	0	0.0021867
ORF1ab_A2513S	0	0	0	0	0	0	0	0	0	0	0	0	0	0	0	0	0.102775	0	0	0	0	0	0	0	0	0	0	0	0	0	0	0	0	0	0	0	0	0	0	0	0	0	0	0	0	0	0	0.0021867
ORF1ab_L3086F	0	0	0	0	0	0	0	0	0	0	0	0	0	0	0	0	0.102775	0	0	0	0	0	0	0	0	0	0	0	0	0	0	0	0	0	0	0	0	0	0	0	0	0	0	0	0	0	0	0.0021867
N_silent_28360	0	0	0	0	0	0	0	0	0	0	0	0	0	0	0	0	0.102775	0	0	0	0	0	0	0	0	0	0	0	0	0	0	0	0	0	0	0	0	0	0	0	0	0	0	0	0	0	0	0.0021867
ORF1ab_N1611S	0	0	0	0	0	0	0	0	0	0	0	0	0	0	0	0	0.102775	0	0	0	0	0	0	0	0	0	0	0	0	0	0	0	0	0	0	0	0	0	0	0	0	0	0	0	0	0	0	0.0021867
ORF1ab_A339T	0	0	0	0	0	0	0	0	0	0	0	0	0	0	0	0	0.102775	0	0	0	0	0	0	0	0	0	0	0	0	0	0	0	0	0	0	0	0	0	0	0	0	0	0	0	0	0	0	0.0021867
ORF8_W45C	0	0	0	0	0	0	0	0	0	0	0	0	0	0	0	0	0.102775	0	0	0	0	0	0	0	0	0	0	0	0	0	0	0	0	0	0	0	0	0	0	0	0	0	0	0	0	0	0	0.0021867
ORF1ab_S442R	0	0	0	0	0	0	0	0	0	0	0	0	0	0	0	0	0.102775	0	0	0	0	0	0	0	0	0	0	0	0	0	0	0	0	0	0	0	0	0	0	0	0	0	0	0	0	0	0	0.0021867
ORF3a_T271A	0	0	0	0	0	0	0	0	0	0	0	0	0	0	0	0	0.102775	0	0	0	0	0	0	0	0	0	0	0	0	0	0	0	0	0	0	0	0	0	0	0	0	0	0	0	0	0	0	0.0021867
N_silent_28477	0	0	0	0	0	0	0	0	0	0	0	0	0	0	0	0	0.102775	0	0	0	0	0	0	0	0	0	0	0	0	0	0	0	0	0	0	0	0	0	0	0	0	0	0	0	0	0	0	0.0021867
ORF1ab_silent_4927	0	0	0	0	0	0	0	0	0	0	0	0	0	0	0	0	0.102775	0	0	0	0	0	0	0	0	0	0	0	0	0	0	0	0	0	0	0	0	0	0	0	0	0	0	0	0	0	0	0.0021867
ORF1ab_silent_15807	0	0	0	0	0	0	0	0	0	0	0	0	0	0	0	0	0.102775	0	0	0	0	0	0	0	0	0	0	0	0	0	0	0	0	0	0	0	0	0	0	0	0	0	0	0	0	0	0	0.0021867
ORF7a_del_9_27691	0	0	0	0	0	0	0	0	0	0	0	0	0	0	0	0	0.102775	0	0	0	0	0	0	0	0	0	0	0	0	0	0	0	0	0	0	0	0	0	0	0	0	0	0	0	0	0	0	0.0021867
ORF1ab_silent_5203	0	0	0	0	0	0	0	0	0	0	0	0	0	0	0	0	0.102775	0	0	0	0	0	0	0	0	0	0	0	0	0	0	0	0	0	0	0	0	0	0	0	0	0	0	0	0	0	0	0.0021867
ORF1ab_del_3_3218	0	0	0	0	0	0	0	0	0	0	0	0	0	0	0	0	0.102775	0	0	0	0	0	0	0	0	0	0	0	0	0	0	0	0	0	0	0	0	0	0	0	0	0	0	0	0	0	0	0.0021867
ORF1ab_T1137A	0	0	0	0	0	0	0	0	0	0	0	0	0	0	0	0	0.102775	0	0	0	0	0	0	0	0	0	0	0	0	0	0	0	0	0	0	0	0	0	0	0	0	0	0	0	0	0	0	0.0021867
ORF1ab_G345D	0	0	0	0	0	0	0	0	0	0	0	0	0	0	0	0	0.102775	0	0	0	0	0	0	0	0	0	0	0	0	0	0	0	0	0	0	0	0	0	0	0	0	0	0	0	0	0	0	0.0021867
ORF1ab_V1870I	0	0	0	0	0	0	0	0	0	0	0	0	0	0	0	0	0.102775	0	0	0	0	0	0	0	0	0	0	0	0	0	0	0	0	0	0	0	0	0	0	0	0	0	0	0	0	0	0	0.0021867
ORF1ab_silent_17637	0	0	0	0	0	0	0	0	0	0	0	0	0	0	0	0	0.102775	0	0	0	0	0	0	0	0	0	0	0	0	0	0	0	0	0	0	0	0	0	0	0	0	0	0	0	0	0	0	0.0021867
S_silent_24427	0	0	0	0	0	0	0	0	0	0	0	0	0	0	0	0	0.102775	0	0	0	0	0	0	0	0	0	0	0	0	0	0	0	0	0	0	0	0	0	0	0	0	0	0	0	0	0	0	0.0021867
ORF1ab_silent_8989	0	0	0	0	0	0	0	0	0	0	0	0	0	0	0	0	0.102775	0	0	0	0	0	0	0	0	0	0	0	0	0	0	0	0	0	0	0	0	0	0	0	0	0	0	0	0	0	0	0.0021867
ORF1ab_C3419Y	0	0	0	0	0	0	0	0	0	0	0	0	0	0	0	0	0.102775	0	0	0	0	0	0	0	0	0	0	0	0	0	0	0	0	0	0	0	0	0	0	0	0	0	0	0	0	0	0	0.0021867
ORF1ab_silent_19170	0	0	0	0	0	0	0	0	0	0	0	0	0	0	0	0	0.102775	0	0	0	0	0	0	0	0	0	0	0	0	0	0	0	0	0	0	0	0	0	0	0	0	0	0	0	0	0	0	0.0021867
ORF1ab_silent_21339	0	0	0	0	0	0	0	0	0	0	0	0	0	0	0	0	0.102775	0	0	0	0	0	0	0	0	0	0	0	0	0	0	0	0	0	0	0	0	0	0	0	0	0	0	0	0	0	0	0.0021867
ORF1ab_silent_20256	0	0	0	0	0	0	0	0	0	0	0	0	0	0	0	0	0.102775	0	0	0	0	0	0	0	0	0	0	0	0	0	0	0	0	0	0	0	0	0	0	0	0	0	0	0	0	0	0	0.0021867
ORF1ab_G894V	0	0	0	0	0	0	0	0	0	0	0	0	0	0	0	0	0.102775	0	0	0	0	0	0	0	0	0	0	0	0	0	0	0	0	0	0	0	0	0	0	0	0	0	0	0	0	0	0	0.0021867
ORF1ab_T3696I	0	0	0	0	0	0	0	0	0	0	0	0	0	0	0	0	0.102775	0	0	0	0	0	0	0	0	0	0	0	0	0	0	0	0	0	0	0	0	0	0	0	0	0	0	0	0	0	0	0.0021867
ORF1ab_del_2_18339	0	0	0	0	0	0	0	0	0	0	0	0	0	0	0	0	0.102775	0	0	0	0	0	0	0	0	0	0	0	0	0	0	0	0	0	0	0	0	0	0	0	0	0	0	0	0	0	0	0.0021867
S_silent_24682	0	0	0	0	0	0	0	0	0	0	0	0	0	0	0	0	0.102775	0	0	0	0	0	0	0	0	0	0	0	0	0	0	0	0	0	0	0	0	0	0	0	0	0	0	0	0	0	0	0.0021867
ORF1ab_P1054L	0	0	0	0	0	0	0	0	0	0	0	0	0	0	0	0	0.102775	0	0	0	0	0	0	0	0	0	0	0	0	0	0	0	0	0	0	0	0	0	0	0	0	0	0	0	0	0	0	0.0021867
ORF1ab_silent_11494	0	0	0	0	0	0	0	0	0	0	0	0	0	0	0	0	0.102775	0	0	0	0	0	0	0	0	0	0	0	0	0	0	0	0	0	0	0	0	0	0	0	0	0	0	0	0	0	0	0.0021867
ORF3a_S195Y	0	0	0	0	0	0	0	0	0	0	0	0	0	0	0	0	0.102775	0	0	0	0	0	0	0	0	0	0	0	0	0	0	0	0	0	0	0	0	0	0	0	0	0	0	0	0	0	0	0.0021867
ORF1ab_A3730V	0	0	0	0	0	0	0	0	0	0	0	0	0	0	0	0	0.102775	0	0	0	0	0	0	0	0	0	0	0	0	0	0	0	0	0	0	0	0	0	0	0	0	0	0	0	0	0	0	0.0021867
ORF8_silent_28076	0	0	0	0	0	0	0	0	0	0	0	0	0	0	0	0	0.102775	0	0	0	0	0	0	0	0	0	0	0	0	0	0	0	0	0	0	0	0	0	0	0	0	0	0	0	0	0	0	0.0021867
ORF3a_S58N	0	0	0	0	0	0	0	0	0	0	0	0	0	0	0	0	0.102775	0	0	0	0	0	0	0	0	0	0	0	0	0	0	0	0	0	0	0	0	0	0	0	0	0	0	0	0	0	0	0.0021867
N_silent_29011	0	0	0	0	0	0	0	0	0	0	0	0	0	0	0	0	0.102775	0	0	0	0	0	0	0	0	0	0	0	0	0	0	0	0	0	0	0	0	0	0	0	0	0	0	0	0	0	0	0.0021867
ORF1ab_P1640S	0	0	0	0	0	0	0	0	0	0	0	0	0	0	0	0	0.102775	0	0	0	0	0	0	0	0	0	0	0	0	0	0	0	0	0	0	0	0	0	0	0	0	0	0	0	0	0	0	0.0021867
ORF3a_I35T	0	0	0	0	0	0	0	0	0	0	0	0	0	0	0	0	0.102775	0	0	0	0	0	0	0	0	0	0	0	0	0	0	0	0	0	0	0	0	0	0	0	0	0	0	0	0	0	0	0.0021867
ORF6_W27C	0	0	0	0	0	0	0	0	0	0	0	0	0	0	0	0	0.102775	0	0	0	0	0	0	0	0	0	0	0	0	0	0	0	0	0	0	0	0	0	0	0	0	0	0	0	0	0	0	0.0021867
ORF1ab_P1567L	0	0	0	0	0	0	0	0	0	0	0	0	0	0	0	0	0.102775	0	0	0	0	0	0	0	0	0	0	0	0	0	0	0	0	0	0	0	0	0	0	0	0	0	0	0	0	0	0	0.0021867
S_I1114V	0	0	0	0	0	0	0	0	0	0	0	0	0	0	0	0	0.102775	0	0	0	0	0	0	0	0	0	0	0	0	0	0	0	0	0	0	0	0	0	0	0	0	0	0	0	0	0	0	0.0021867
S_silent_24163	0	0	0	0	0	0	0	0	0	0	0	0	0	0	0	0	0.102775	0	0	0	0	0	0	0	0	0	0	0	0	0	0	0	0	0	0	0	0	0	0	0	0	0	0	0	0	0	0	0.0021867
ORF8_W45L	0	0	0	0	0	0	0	0	0	0	0	0	0	0	0	0	0.102775	0	0	0	0	0	0	0	0	0	0	0	0	0	0	0	0	0	0	0	0	0	0	0	0	0	0	0	0	0	0	0.0021867
ORF1ab_silent_9988	0	0	0	0	0	0	0	0	0	0	0	0	0	0	0	0	0.102775	0	0	0	0	0	0	0	0	0	0	0	0	0	0	0	0	0	0	0	0	0	0	0	0	0	0	0	0	0	0	0.0021867
ORF1ab_E2585G	0	0	0	0	0	0	0	0	0	0	0	0	0	0	0	0	0.102775	0	0	0	0	0	0	0	0	0	0	0	0	0	0	0	0	0	0	0	0	0	0	0	0	0	0	0	0	0	0	0.0021867
ORF3a_K235N	0	0	0	0	0	0	0	0	0	0	0	0	0	0	0	0	0.102775	0	0	0	0	0	0	0	0	0	0	0	0	0	0	0	0	0	0	0	0	0	0	0	0	0	0	0	0	0	0	0.0021867
ORF3a_I158V	0	0	0	0	0	0	0	0	0	0	0	0	0	0	0	0	0.102775	0	0	0	0	0	0	0	0	0	0	0	0	0	0	0	0	0	0	0	0	0	0	0	0	0	0	0	0	0	0	0.0021867
ORF1ab_V2047F	0	0	0	0	0	0	0	0	0	0	0	0	0	0	0	0	0.102775	0	0	0	0	0	0	0	0	0	0	0	0	0	0	0	0	0	0	0	0	0	0	0	0	0	0	0	0	0	0	0.0021867
ORF3a_del_3_26155	0	0	0	0	0	0	0	0	0	0	0	0	0	0	0	0	0.102775	0	0	0	0	0	0	0	0	0	0	0	0	0	0	0	0	0	0	0	0	0	0	0	0	0	0	0	0	0	0	0.0021867
ORF1ab_N2405D	0	0	0	0	0	0	0	0	0	0	0	0	0	0	0	0	0.102775	0	0	0	0	0	0	0	0	0	0	0	0	0	0	0	0	0	0	0	0	0	0	0	0	0	0	0	0	0	0	0.0021867
ORF1ab_H2146Y	0	0	0	0	0	0	0	0	0	0	0	0	0	0	0	0	0.102775	0	0	0	0	0	0	0	0	0	0	0	0	0	0	0	0	0	0	0	0	0	0	0	0	0	0	0	0	0	0	0.0021867
S_silent_25156	0	0	0	0	0	0	0	0	0	0	0	0	0	0	0	0	0.102775	0	0	0	0	0	0	0	0	0	0	0	0	0	0	0	0	0	0	0	0	0	0	0	0	0	0	0	0	0	0	0.0021867
ORF3a_silent_25596	0	0	0	0	0	0	0	0	0	0	0	0	0	0	0	0	0.102775	0	0	0	0	0	0	0	0	0	0	0	0	0	0	0	0	0	0	0	0	0	0	0	0	0	0	0	0	0	0	0.0021867
S_F2S	0	0	0	0	0	0	0	0	0	0	0	0	0	0	0	0	0.102775	0	0	0	0	0	0	0	0	0	0	0	0	0	0	0	0	0	0	0	0	0	0	0	0	0	0	0	0	0	0	0.0021867
S_silent_24001	0	0	0	0	0	0	0	0	0	0	0	0	0	0	0	0	0.102775	0	0	0	0	0	0	0	0	0	0	0	0	0	0	0	0	0	0	0	0	0	0	0	0	0	0	0	0	0	0	0.0021867
ORF8_Y111C	0	0	0	0	0	0	0	0	0	0	0	0	0	0	0	0	0.102775	0	0	0	0	0	0	0	0	0	0	0	0	0	0	0	0	0	0	0	0	0	0	0	0	0	0	0	0	0	0	0.0021867
S_silent_25270	0	0	0	0	0	0	0	0	0	0	0	0	0	0	0	0	0.102775	0	0	0	0	0	0	0	0	0	0	0	0	0	0	0	0	0	0	0	0	0	0	0	0	0	0	0	0	0	0	0.0021867
ORF1ab_T3904I	0	0	0	0	0	0	0	0	0	0	0	0	0	0	0	0	0.102775	0	0	0	0	0	0	0	0	0	0	0	0	0	0	0	0	0	0	0	0	0	0	0	0	0	0	0	0	0	0	0.0021867
N_R191C	0	0	0	0	0	0	0	0	0	0	0	0	0	0	0	0	0.102775	0	0	0	0	0	0	0	0	0	0	0	0	0	0	0	0	0	0	0	0	0	0	0	0	0	0	0	0	0	0	0.0021867
S_L335F	0	0	0	0	0	0	0	0	0	0	0	0	0	0	0	0	0.102775	0	0	0	0	0	0	0	0	0	0	0	0	0	0	0	0	0	0	0	0	0	0	0	0	0	0	0	0	0	0	0.0021867
ORF1ab_A1997V	0	0	0	0	0	0	0	0	0	0	0	0	0	0	0	0	0.102775	0	0	0	0	0	0	0	0	0	0	0	0	0	0	0	0	0	0	0	0	0	0	0	0	0	0	0	0	0	0	0.0021867
ORF1ab_silent_6268	0	0	0	0	0	0	0	0	0	0	0	0	0	0	0	0	0.102775	0	0	0	0	0	0	0	0	0	0	0	0	0	0	0	0	0	0	0	0	0	0	0	0	0	0	0	0	0	0	0.0021867
ORF1ab_P193L	0	0	0	0	0	0	0	0	0	0	0	0	0	0	0	0	0.102775	0	0	0	0	0	0	0	0	0	0	0	0	0	0	0	0	0	0	0	0	0	0	0	0	0	0	0	0	0	0	0.0021867
ORF1ab_D1179N	0	0	0	0	0	0	0	0	0	0	0	0	0	0	0	0	0.102775	0	0	0	0	0	0	0	0	0	0	0	0	0	0	0	0	0	0	0	0	0	0	0	0	0	0	0	0	0	0	0.0021867
ORF1ab_A2080S	0	0	0	0	0	0	0	0	0	0	0	0	0	0	0	0	0.102775	0	0	0	0	0	0	0	0	0	0	0	0	0	0	0	0	0	0	0	0	0	0	0	0	0	0	0	0	0	0	0.0021867
ORF1ab_V2133I	0	0	0	0	0	0	0	0	0	0	0	0	0	0	0	0	0.102775	0	0	0	0	0	0	0	0	0	0	0	0	0	0	0	0	0	0	0	0	0	0	0	0	0	0	0	0	0	0	0.0021867
ORF1ab_L397I	0	0	0	0	0	0	0	0	0	0	0	0	0	0	0	0	0.102775	0	0	0	0	0	0	0	0	0	0	0	0	0	0	0	0	0	0	0	0	0	0	0	0	0	0	0	0	0	0	0.0021867
S_T678I	0	0	0	0	0	0	0	0	0	0	0	0	0	0	0	0	0.102775	0	0	0	0	0	0	0	0	0	0	0	0	0	0	0	0	0	0	0	0	0	0	0	0	0	0	0	0	0	0	0.0021867
ORF1ab_V965I	0	0	0	0	0	0	0	0	0	0	0	0	0	0	0	0	0.102775	0	0	0	0	0	0	0	0	0	0	0	0	0	0	0	0	0	0	0	0	0	0	0	0	0	0	0	0	0	0	0.0021867
ORF8_D63Y	0	0	0	0	0	0	0	0	0	0	0	0	0	0	0	0	0.102775	0	0	0	0	0	0	0	0	0	0	0	0	0	0	0	0	0	0	0	0	0	0	0	0	0	0	0	0	0	0	0.0021867
ORF1ab_G3521R	0	0	0	0	0	0	0	0	0	0	0	0	0	0	0	0	0.102775	0	0	0	0	0	0	0	0	0	0	0	0	0	0	0	0	0	0	0	0	0	0	0	0	0	0	0	0	0	0	0.0021867
ORF1ab_del_7_18743	0	0	0	0	0	0	0	0	0	0	0	0	0	0	0	0	0.102775	0	0	0	0	0	0	0	0	0	0	0	0	0	0	0	0	0	0	0	0	0	0	0	0	0	0	0	0	0	0	0.0021867
ORF1ab_silent_9169	0	0	0	0	0	0	0	0	0	0	0	0	0	0	0	0	0.102775	0	0	0	0	0	0	0	0	0	0	0	0	0	0	0	0	0	0	0	0	0	0	0	0	0	0	0	0	0	0	0.0021867
ORF7a_del_2_27720	0	0	0	0	0	0	0	0	0	0	0	0	0	0	0	0	0.102775	0	0	0	0	0	0	0	0	0	0	0	0	0	0	0	0	0	0	0	0	0	0	0	0	0	0	0	0	0	0	0.0021867
ORF1ab_L580F	0	0	0	0	0	0	0	0	0	0	0	0	0	0	0	0	0.102775	0	0	0	0	0	0	0	0	0	0	0	0	0	0	0	0	0	0	0	0	0	0	0	0	0	0	0	0	0	0	0.0021867
ORF1ab_Q2400L	0	0	0	0	0	0	0	0	0	0	0	0	0	0	0	0	0.102775	0	0	0	0	0	0	0	0	0	0	0	0	0	0	0	0	0	0	0	0	0	0	0	0	0	0	0	0	0	0	0.0021867
ORF1ab_silent_9376	0	0	0	0	0	0	0	0	0	0	0	0	0	0	0	0	0.102775	0	0	0	0	0	0	0	0	0	0	0	0	0	0	0	0	0	0	0	0	0	0	0	0	0	0	0	0	0	0	0.0021867
ORF1ab_silent_10645	0	0	0	0	0	0	0	0	0	0	0	0	0	0	0	0	0.102775	0	0	0	0	0	0	0	0	0	0	0	0	0	0	0	0	0	0	0	0	0	0	0	0	0	0	0	0	0	0	0.0021867
ORF1ab_G3538S	0	0	0	0	0	0	0	0	0	0	0	0	0	0	0	0	0.102775	0	0	0	0	0	0	0	0	0	0	0	0	0	0	0	0	0	0	0	0	0	0	0	0	0	0	0	0	0	0	0.0021867
ORF1ab_V306F	0	0	0	0	0	0	0	0	0	0	0	0	0	0	0	0	0.102775	0	0	0	0	0	0	0	0	0	0	0	0	0	0	0	0	0	0	0	0	0	0	0	0	0	0	0	0	0	0	0.0021867
ORF1ab_E341G	0	0	0	0	0	0	0	0	0	0	0	0	0	0	0	0	0.102775	0	0	0	0	0	0	0	0	0	0	0	0	0	0	0	0	0	0	0	0	0	0	0	0	0	0	0	0	0	0	0.0021867
ORF1ab_silent_17280	0	0	0	0	0	0	0	0	0	0	0	0	0	0	0	0	0.102775	0	0	0	0	0	0	0	0	0	0	0	0	0	0	0	0	0	0	0	0	0	0	0	0	0	0	0	0	0	0	0.0021867
N_S201N	0	0	0	0	0	0	0	0	0	0	0	0	0	0	0	0	0.102775	0	0	0	0	0	0	0	0	0	0	0	0	0	0	0	0	0	0	0	0	0	0	0	0	0	0	0	0	0	0	0.0021867
ORF1ab_D1668E	0	0	0	0	0	0	0	0	0	0	0	0	0	0	0	0	0.102775	0	0	0	0	0	0	0	0	0	0	0	0	0	0	0	0	0	0	0	0	0	0	0	0	0	0	0	0	0	0	0.0021867
ORF1ab_silent_18483	0	0	0	0	0	0	0	0	0	0	0	0	0	0	0	0	0.102775	0	0	0	0	0	0	0	0	0	0	0	0	0	0	0	0	0	0	0	0	0	0	0	0	0	0	0	0	0	0	0.0021867
ORF8_G66D	0	0	0	0	0	0	0	0	0	0	0	0	0	0	0	0	0.102775	0	0	0	0	0	0	0	0	0	0	0	0	0	0	0	0	0	0	0	0	0	0	0	0	0	0	0	0	0	0	0.0021867
S_F220L	0	0	0	0	0	0	0	0	0	0	0	0	0	0	0	0	0.102775	0	0	0	0	0	0	0	0	0	0	0	0	0	0	0	0	0	0	0	0	0	0	0	0	0	0	0	0	0	0	0.0021867
S_D796N	0	0	0	0	0	0	0	0	0	0	0	0	0	0	0	0	0.102775	0	0	0	0	0	0	0	0	0	0	0	0	0	0	0	0	0	0	0	0	0	0	0	0	0	0	0	0	0	0	0.0021867
ORF1ab_T2040I	0	0	0	0	0	0	0	0	0	0	0	0	0	0	0	0	0.102775	0	0	0	0	0	0	0	0	0	0	0	0	0	0	0	0	0	0	0	0	0	0	0	0	0	0	0	0	0	0	0.0021867
ORF1ab_M746I	0	0	0	0	0	0	0	0	0	0	0	0	0	0	0	0	0.102775	0	0	0	0	0	0	0	0	0	0	0	0	0	0	0	0	0	0	0	0	0	0	0	0	0	0	0	0	0	0	0.0021867
ORF1ab_T794I	0	0	0	0	0	0	0	0	0	0	0	0	0	0	0	0	0.102775	0	0	0	0	0	0	0	0	0	0	0	0	0	0	0	0	0	0	0	0	0	0	0	0	0	0	0	0	0	0	0.0021867
S_silent_22030	0	0	0	0	0	0	0	0	0	0	0	0	0	0	0	0	0.102775	0	0	0	0	0	0	0	0	0	0	0	0	0	0	0	0	0	0	0	0	0	0	0	0	0	0	0	0	0	0	0.0021867
S_Q14H	0	0	0	0	0	0	0	0	0	0	0	0	0	0	0	0	0.102775	0	0	0	0	0	0	0	0	0	0	0	0	0	0	0	0	0	0	0	0	0	0	0	0	0	0	0	0	0	0	0.0021867
ORF7a_V71L	0	0	0	0	0	0	0	0	0	0	0	0	0	0	0	0	0.102775	0	0	0	0	0	0	0	0	0	0	0	0	0	0	0	0	0	0	0	0	0	0	0	0	0	0	0	0	0	0	0.0021867
ORF1ab_P1921L	0	0	0	0	0	0	0	0	0	0	0	0	0	0	0	0	0.102775	0	0	0	0	0	0	0	0	0	0	0	0	0	0	0	0	0	0	0	0	0	0	0	0	0	0	0	0	0	0	0.0021867
ORF1ab_silent_1921	0	0	0	0	0	0	0	0	0	0	0	0	0	0	0	0	0.102775	0	0	0	0	0	0	0	0	0	0	0	0	0	0	0	0	0	0	0	0	0	0	0	0	0	0	0	0	0	0	0.0021867
ORF1ab_A1058E	0	0	0	0	0	0	0	0	0	0	0	0	0	0	0	0	0.102775	0	0	0	0	0	0	0	0	0	0	0	0	0	0	0	0	0	0	0	0	0	0	0	0	0	0	0	0	0	0	0.0021867
ORF1ab_I1074S	0	0	0	0	0	0	0	0	0	0	0	0	0	0	0	0	0.102775	0	0	0	0	0	0	0	0	0	0	0	0	0	0	0	0	0	0	0	0	0	0	0	0	0	0	0	0	0	0	0.0021867
S_I434V	0	0	0	0	0	0	0	0	0	0	0	0	0	0	0	0	0.102775	0	0	0	0	0	0	0	0	0	0	0	0	0	0	0	0	0	0	0	0	0	0	0	0	0	0	0	0	0	0	0.0021867
N_F307I	0	0	0	0	0	0	0	0	0	0	0	0	0	0	0	0	0.102775	0	0	0	0	0	0	0	0	0	0	0	0	0	0	0	0	0	0	0	0	0	0	0	0	0	0	0	0	0	0	0.0021867
ORF1ab_M1378I	0	0	0	0	0	0	0	0	0	0	0	0	0	0	0	0	0.102775	0	0	0	0	0	0	0	0	0	0	0	0	0	0	0	0	0	0	0	0	0	0	0	0	0	0	0	0	0	0	0.0021867
ORF1ab_V1211F	0	0	0	0	0	0	0	0	0	0	0	0	0	0	0	0	0.102775	0	0	0	0	0	0	0	0	0	0	0	0	0	0	0	0	0	0	0	0	0	0	0	0	0	0	0	0	0	0	0.0021867
ORF1ab_silent_1402	0	0	0	0	0	0	0	0	0	0	0	0	0	0	0	0	0.102775	0	0	0	0	0	0	0	0	0	0	0	0	0	0	0	0	0	0	0	0	0	0	0	0	0	0	0	0	0	0	0.0021867
ORF7b_silent_27782	0	0	0	0	0	0	0	0	0	0	0	0	0	0	0	0	0.102775	0	0	0	0	0	0	0	0	0	0	0	0	0	0	0	0	0	0	0	0	0	0	0	0	0	0	0	0	0	0	0.0021867
ORF1ab_N3347S	0	0	0	0	0	0	0	0	0	0	0	0	0	0	0	0	0.102775	0	0	0	0	0	0	0	0	0	0	0	0	0	0	0	0	0	0	0	0	0	0	0	0	0	0	0	0	0	0	0.0021867
ORF1ab_R3662C	0	0	0	0	0	0	0	0	0	0	0	0	0	0	0	0	0.102775	0	0	0	0	0	0	0	0	0	0	0	0	0	0	0	0	0	0	0	0	0	0	0	0	0	0	0	0	0	0	0.0021867
ORF1ab_I4308T	0	0	0	0	0	0	0	0	0	0	0	0	0	0	0	0	0.102775	0	0	0	0	0	0	0	0	0	0	0	0	0	0	0	0	0	0	0	0	0	0	0	0	0	0	0	0	0	0	0.0021867
ORF1ab_N840H	0	0	0	0	0	0	0	0	0	0	0	0	0	0	0	0	0.102775	0	0	0	0	0	0	0	0	0	0	0	0	0	0	0	0	0	0	0	0	0	0	0	0	0	0	0	0	0	0	0.0021867
N_K375Q	0	0	0	0	0	0	0	0	0	0	0	0	0	0	0	0	0.102775	0	0	0	0	0	0	0	0	0	0	0	0	0	0	0	0	0	0	0	0	0	0	0	0	0	0	0	0	0	0	0.0021867
ORF1ab_silent_4252	0	0	0	0	0	0	0	0	0	0	0	0	0	0	0	0	0.102775	0	0	0	0	0	0	0	0	0	0	0	0	0	0	0	0	0	0	0	0	0	0	0	0	0	0	0	0	0	0	0.0021867
ORF1ab_Q813R	0	0	0	0	0	0	0	0	0	0	0	0	0	0	0	0	0.102775	0	0	0	0	0	0	0	0	0	0	0	0	0	0	0	0	0	0	0	0	0	0	0	0	0	0	0	0	0	0	0.0021867
ORF1ab_silent_17310	0	0	0	0	0	0	0	0	0	0	0	0	0	0	0	0	0.102775	0	0	0	0	0	0	0	0	0	0	0	0	0	0	0	0	0	0	0	0	0	0	0	0	0	0	0	0	0	0	0.0021867
N_A381V	0	0	0	0	0	0	0	0	0	0	0	0	0	0	0	0	0.102775	0	0	0	0	0	0	0	0	0	0	0	0	0	0	0	0	0	0	0	0	0	0	0	0	0	0	0	0	0	0	0.0021867
ORF1ab_silent_6529	0	0	0	0	0	0	0	0	0	0	0	0	0	0	0	0	0.102775	0	0	0	0	0	0	0	0	0	0	0	0	0	0	0	0	0	0	0	0	0	0	0	0	0	0	0	0	0	0	0.0021867
S_R683Q	0	0	0	0	0	0	0	0	0	0	0	0	0	0	0	0	0.102775	0	0	0	0	0	0	0	0	0	0	0	0	0	0	0	0	0	0	0	0	0	0	0	0	0	0	0	0	0	0	0.0021867
ORF1ab_silent_592	0	0	0	0	0	0	0	0	0	0	0	0	0	0	0	0	0.102775	0	0	0	0	0	0	0	0	0	0	0	0	0	0	0	0	0	0	0	0	0	0	0	0	0	0	0	0	0	0	0.0021867
ORF1ab_silent_16143	0	0	0	0	0	0	0	0	0	0	0	0	0	0	0	0	0.102775	0	0	0	0	0	0	0	0	0	0	0	0	0	0	0	0	0	0	0	0	0	0	0	0	0	0	0	0	0	0	0.0021867
S_L10I	0	0	0	0	0	0	0	0	0	0	0	0	0	0	0	0	0.102775	0	0	0	0	0	0	0	0	0	0	0	0	0	0	0	0	0	0	0	0	0	0	0	0	0	0	0	0	0	0	0.0021867
ORF1ab_V2371L	0	0	0	0	0	0	0	0	0	0	0	0	0	0	0	0	0.102775	0	0	0	0	0	0	0	0	0	0	0	0	0	0	0	0	0	0	0	0	0	0	0	0	0	0	0	0	0	0	0.0021867
ORF1ab_silent_12836	0	0	0	0	0	0	0	0	0	0	0	0	0	0	0	0	0.102775	0	0	0	0	0	0	0	0	0	0	0	0	0	0	0	0	0	0	0	0	0	0	0	0	0	0	0	0	0	0	0.0021867
ORF1ab_silent_20628	0	0	0	0	0	0	0	0	0	0	0	0	0	0	0	0	0.102775	0	0	0	0	0	0	0	0	0	0	0	0	0	0	0	0	0	0	0	0	0	0	0	0	0	0	0	0	0	0	0.0021867
N_Q272L	0	0	0	0	0	0	0	0	0	0	0	0	0	0	0	0	0.102775	0	0	0	0	0	0	0	0	0	0	0	0	0	0	0	0	0	0	0	0	0	0	0	0	0	0	0	0	0	0	0.0021867
ORF1ab_V4369F	0	0	0	0	0	0	0	0	0	0	0	0	0	0	0	0	0.102775	0	0	0	0	0	0	0	0	0	0	0	0	0	0	0	0	0	0	0	0	0	0	0	0	0	0	0	0	0	0	0.0021867
ORF1ab_A941S	0	0	0	0	0	0	0	0	0	0	0	0	0	0	0	0	0.102775	0	0	0	0	0	0	0	0	0	0	0	0	0	0	0	0	0	0	0	0	0	0	0	0	0	0	0	0	0	0	0.0021867
ORF1ab_V1814F	0	0	0	0	0	0	0	0	0	0	0	0	0	0	0	0	0.102775	0	0	0	0	0	0	0	0	0	0	0	0	0	0	0	0	0	0	0	0	0	0	0	0	0	0	0	0	0	0	0.0021867
N_G25C	0	0	0	0	0	0	0	0	0	0	0	0	0	0	0	0	0.102775	0	0	0	0	0	0	0	0	0	0	0	0	0	0	0	0	0	0	0	0	0	0	0	0	0	0	0	0	0	0	0.0021867
ORF1ab_silent_10009	0	0	0	0	0	0	0	0	0	0	0	0	0	0	0	0	0.102775	0	0	0	0	0	0	0	0	0	0	0	0	0	0	0	0	0	0	0	0	0	0	0	0	0	0	0	0	0	0	0.0021867
ORF1ab_D2576G	0	0	0	0	0	0	0	0	0	0	0	0	0	0	0	0	0.102775	0	0	0	0	0	0	0	0	0	0	0	0	0	0	0	0	0	0	0	0	0	0	0	0	0	0	0	0	0	0	0.0021867
ORF1ab_silent_5932	0	0	0	0	0	0	0	0	0	0	0	0	0	0	0	0	0.102775	0	0	0	0	0	0	0	0	0	0	0	0	0	0	0	0	0	0	0	0	0	0	0	0	0	0	0	0	0	0	0.0021867
ORF1ab_silent_9097	0	0	0	0	0	0	0	0	0	0	0	0	0	0	0	0	0.102775	0	0	0	0	0	0	0	0	0	0	0	0	0	0	0	0	0	0	0	0	0	0	0	0	0	0	0	0	0	0	0.0021867
ORF1ab_G2387S	0	0	0	0	0	0	0	0	0	0	0	0	0	0	0	0	0.102775	0	0	0	0	0	0	0	0	0	0	0	0	0	0	0	0	0	0	0	0	0	0	0	0	0	0	0	0	0	0	0.0021867
M_silent_26918	0	0	0	0	0	0	0	0	0	0	0	0	0	0	0	0	0.102775	0	0	0	0	0	0	0	0	0	0	0	0	0	0	0	0	0	0	0	0	0	0	0	0	0	0	0	0	0	0	0.0021867
ORF7a_F59L	0	0	0	0	0	0	0	0	0	0	0	0	0	0	0	0	0.102775	0	0	0	0	0	0	0	0	0	0	0	0	0	0	0	0	0	0	0	0	0	0	0	0	0	0	0	0	0	0	0.0021867
ORF1ab_E972K	0	0	0	0	0	0	0	0	0	0	0	0	0	0	0	0	0.102775	0	0	0	0	0	0	0	0	0	0	0	0	0	0	0	0	0	0	0	0	0	0	0	0	0	0	0	0	0	0	0.0021867
ORF1ab_silent_14091	0	0	0	0	0	0	0	0	0	0	0	0	0	0	0	0	0.102775	0	0	0	0	0	0	0	0	0	0	0	0	0	0	0	0	0	0	0	0	0	0	0	0	0	0	0	0	0	0	0.0021867
ORF1ab_silent_14322	0	0	0	0	0	0	0	0	0	0	0	0	0	0	0	0	0.102775	0	0	0	0	0	0	0	0	0	0	0	0	0	0	0	0	0	0	0	0	0	0	0	0	0	0	0	0	0	0	0.0021867
S_R214L	0	0	0	0	0	0	0	0	0	0	0	0	0	0	0	0	0.102775	0	0	0	0	0	0	0	0	0	0	0	0	0	0	0	0	0	0	0	0	0	0	0	0	0	0	0	0	0	0	0.0021867
ORF3a_E241G	0	0	0	0	0	0	0	0	0	0	0	0	0	0	0	0	0.102775	0	0	0	0	0	0	0	0	0	0	0	0	0	0	0	0	0	0	0	0	0	0	0	0	0	0	0	0	0	0	0.0021867
ORF1ab_C2551F	0	0	0	0	0	0	0	0	0	0	0	0	0	0	0	0	0.102775	0	0	0	0	0	0	0	0	0	0	0	0	0	0	0	0	0	0	0	0	0	0	0	0	0	0	0	0	0	0	0.0021867
ORF1ab_silent_4897	0	0	0	0	0	0	0	0	0	0	0	0	0	0	0	0	0.102775	0	0	0	0	0	0	0	0	0	0	0	0	0	0	0	0	0	0	0	0	0	0	0	0	0	0	0	0	0	0	0.0021867
S_silent_24742	0	0	0	0	0	0	0	0	0	0	0	0	0	0	0	0	0.102775	0	0	0	0	0	0	0	0	0	0	0	0	0	0	0	0	0	0	0	0	0	0	0	0	0	0	0	0	0	0	0.0021867
ORF1ab_T3749I	0	0	0	0	0	0	0	0	0	0	0	0	0	0	0	0	0.102775	0	0	0	0	0	0	0	0	0	0	0	0	0	0	0	0	0	0	0	0	0	0	0	0	0	0	0	0	0	0	0.0021867
ORF1ab_silent_13429	0	0	0	0	0	0	0	0	0	0	0	0	0	0	0	0	0.102775	0	0	0	0	0	0	0	0	0	0	0	0	0	0	0	0	0	0	0	0	0	0	0	0	0	0	0	0	0	0	0.0021867
ORF1ab_V1021F	0	0	0	0	0	0	0	0	0	0	0	0	0	0	0	0	0.102775	0	0	0	0	0	0	0	0	0	0	0	0	0	0	0	0	0	0	0	0	0	0	0	0	0	0	0	0	0	0	0.0021867
ORF1ab_silent_19182	0	0	0	0	0	0	0	0	0	0	0	0	0	0	0	0	0.102775	0	0	0	0	0	0	0	0	0	0	0	0	0	0	0	0	0	0	0	0	0	0	0	0	0	0	0	0	0	0	0.0021867
ORF3a_silent_26058	0	0	0	0	0	0	0	0	0	0	0	0	0	0	0	0	0.102775	0	0	0	0	0	0	0	0	0	0	0	0	0	0	0	0	0	0	0	0	0	0	0	0	0	0	0	0	0	0	0.0021867
ORF1ab_P970L	0	0	0	0	0	0	0	0	0	0	0	0	0	0	0	0	0.102775	0	0	0	0	0	0	0	0	0	0	0	0	0	0	0	0	0	0	0	0	0	0	0	0	0	0	0	0	0	0	0.0021867
S_silent_24736	0	0	0	0	0	0	0	0	0	0	0	0	0	0	0	0	0.102775	0	0	0	0	0	0	0	0	0	0	0	0	0	0	0	0	0	0	0	0	0	0	0	0	0	0	0	0	0	0	0.0021867
S_A570Y	0	0	0	0	0	0	0	0	0	0	0	0	0	0	0	0	0.102775	0	0	0	0	0	0	0	0	0	0	0	0	0	0	0	0	0	0	0	0	0	0	0	0	0	0	0	0	0	0	0.0021867
ORF8_F16L	0	0	0	0	0	0	0	0	0	0	0	0	0	0	0	0	0.102775	0	0	0	0	0	0	0	0	0	0	0	0	0	0	0	0	0	0	0	0	0	0	0	0	0	0	0	0	0	0	0.0021867
ORF1ab_G3286S	0	0	0	0	0	0	0	0	0	0	0	0	0	0	0	0	0.102775	0	0	0	0	0	0	0	0	0	0	0	0	0	0	0	0	0	0	0	0	0	0	0	0	0	0	0	0	0	0	0.0021867
E_A41V	0	0	0	0	0	0	0	0	0	0	0	0	0	0	0	0	0.102775	0	0	0	0	0	0	0	0	0	0	0	0	0	0	0	0	0	0	0	0	0	0	0	0	0	0	0	0	0	0	0.0021867
ORF1ab_D1282Y	0	0	0	0	0	0	0	0	0	0	0	0	0	0	0	0	0.102775	0	0	0	0	0	0	0	0	0	0	0	0	0	0	0	0	0	0	0	0	0	0	0	0	0	0	0	0	0	0	0.0021867
ORF7a_del_4_27576	0	0	0	0	0	0	0	0	0	0	0	0	0	0	0	0	0.102775	0	0	0	0	0	0	0	0	0	0	0	0	0	0	0	0	0	0	0	0	0	0	0	0	0	0	0	0	0	0	0.0021867
ORF1ab_silent_9802	0	0	0	0	0	0	0	0	0	0	0	0	0	0	0	0	0.102775	0	0	0	0	0	0	0	0	0	0	0	0	0	0	0	0	0	0	0	0	0	0	0	0	0	0	0	0	0	0	0.0021867
ORF1ab_P361S	0	0	0	0	0	0	0	0	0	0	0	0	0	0	0	0	0.102775	0	0	0	0	0	0	0	0	0	0	0	0	0	0	0	0	0	0	0	0	0	0	0	0	0	0	0	0	0	0	0.0021867
ORF1ab_silent_2299	0	0	0	0	0	0	0	0	0	0	0	0	0	0	0	0	0.102775	0	0	0	0	0	0	0	0	0	0	0	0	0	0	0	0	0	0	0	0	0	0	0	0	0	0	0	0	0	0	0.0021867
ORF1ab_T2016I	0	0	0	0	0	0	0	0	0	0	0	0	0	0	0	0	0.102775	0	0	0	0	0	0	0	0	0	0	0	0	0	0	0	0	0	0	0	0	0	0	0	0	0	0	0	0	0	0	0.0021867
S_Q1201K	0	0	0	0	0	0	0	0	0	0	0	0	0	0	0	0	0.102775	0	0	0	0	0	0	0	0	0	0	0	0	0	0	0	0	0	0	0	0	0	0	0	0	0	0	0	0	0	0	0.0021867
ORF1ab_silent_12868	0	0	0	0	0	0	0	0	0	0	0	0	0	0	0	0	0.102775	0	0	0	0	0	0	0	0	0	0	0	0	0	0	0	0	0	0	0	0	0	0	0	0	0	0	0	0	0	0	0.0021867
ORF1ab_A2199V	0	0	0	0	0	0	0	0	0	0	0	0	0	0	0	0	0.102775	0	0	0	0	0	0	0	0	0	0	0	0	0	0	0	0	0	0	0	0	0	0	0	0	0	0	0	0	0	0	0.0021867
N_P302S	0	0	0	0	0	0	0	0	0	0	0	0	0	0	0	0	0.102775	0	0	0	0	0	0	0	0	0	0	0	0	0	0	0	0	0	0	0	0	0	0	0	0	0	0	0	0	0	0	0.0021867
ORF7a_A79S	0	0	0	0	0	0	0	0	0	0	0	0	0	0	0	0	0.102775	0	0	0	0	0	0	0	0	0	0	0	0	0	0	0	0	0	0	0	0	0	0	0	0	0	0	0	0	0	0	0.0021867
ORF1ab_V2130A	0	0	0	0	0	0	0	0	0	0	0	0	0	0	0	0	0.102775	0	0	0	0	0	0	0	0	0	0	0	0	0	0	0	0	0	0	0	0	0	0	0	0	0	0	0	0	0	0	0.0021867
ORF1ab_F3753V	0	0	0	0	0	0	0	0	0	0	0	0	0	0	0	0	0.102775	0	0	0	0	0	0	0	0	0	0	0	0	0	0	0	0	0	0	0	0	0	0	0	0	0	0	0	0	0	0	0.0021867
N_silent_28894	0	0	0	0	0	0	0	0	0	0	0	0	0	0	0	0	0.102775	0	0	0	0	0	0	0	0	0	0	0	0	0	0	0	0	0	0	0	0	0	0	0	0	0	0	0	0	0	0	0.0021867
ORF1ab_silent_1186	0	0	0	0	0	0	0	0	0	0	0	0	0	0	0	0	0.102775	0	0	0	0	0	0	0	0	0	0	0	0	0	0	0	0	0	0	0	0	0	0	0	0	0	0	0	0	0	0	0.0021867
ORF1ab_silent_6616	0	0	0	0	0	0	0	0	0	0	0	0	0	0	0	0	0.102775	0	0	0	0	0	0	0	0	0	0	0	0	0	0	0	0	0	0	0	0	0	0	0	0	0	0	0	0	0	0	0.0021867
ORF1ab_silent_964	0	0	0	0	0	0	0	0	0	0	0	0	0	0	0	0	0.102775	0	0	0	0	0	0	0	0	0	0	0	0	0	0	0	0	0	0	0	0	0	0	0	0	0	0	0	0	0	0	0.0021867
ORF1ab_silent_14913	0	0	0	0	0	0	0	0	0	0	0	0	0	0	0	0	0.102775	0	0	0	0	0	0	0	0	0	0	0	0	0	0	0	0	0	0	0	0	0	0	0	0	0	0	0	0	0	0	0.0021867
ORF1ab_G4380S	0	0	0	0	0	0	0	0	0	0	0	0	0	0	0	0	0.102775	0	0	0	0	0	0	0	0	0	0	0	0	0	0	0	0	0	0	0	0	0	0	0	0	0	0	0	0	0	0	0.0021867
ORF1ab_N1776K	0	0	0	0	0	0	0	0	0	0	0	0	0	0	0	0	0.102775	0	0	0	0	0	0	0	0	0	0	0	0	0	0	0	0	0	0	0	0	0	0	0	0	0	0	0	0	0	0	0.0021867
E_V49L	0	0	0	0	0	0	0	0	0	0	0	0	0	0	0	0	0.102775	0	0	0	0	0	0	0	0	0	0	0	0	0	0	0	0	0	0	0	0	0	0	0	0	0	0	0	0	0	0	0.0021867
ORF7a_silent_27438	0	0	0	0	0	0	0	0	0	0	0	0	0	0	0	0	0.102775	0	0	0	0	0	0	0	0	0	0	0	0	0	0	0	0	0	0	0	0	0	0	0	0	0	0	0	0	0	0	0.0021867
ORF1ab_T2517I	0	0	0	0	0	0	0	0	0	0	0	0	0	0	0	0	0.102775	0	0	0	0	0	0	0	0	0	0	0	0	0	0	0	0	0	0	0	0	0	0	0	0	0	0	0	0	0	0	0.0021867
N_silent_29452	0	0	0	0	0	0	0	0	0	0	0	0	0	0	0	0	0.102775	0	0	0	0	0	0	0	0	0	0	0	0	0	0	0	0	0	0	0	0	0	0	0	0	0	0	0	0	0	0	0.0021867
ORF1ab_silent_721	0	0	0	0	0	0	0	0	0	0	0	0	0	0	0	0	0.102775	0	0	0	0	0	0	0	0	0	0	0	0	0	0	0	0	0	0	0	0	0	0	0	0	0	0	0	0	0	0	0.0021867
ORF1ab_A2129V	0	0	0	0	0	0	0	0	0	0	0	0	0	0	0	0	0.102775	0	0	0	0	0	0	0	0	0	0	0	0	0	0	0	0	0	0	0	0	0	0	0	0	0	0	0	0	0	0	0.0021867
ORF1ab_silent_10042	0	0	0	0	0	0	0	0	0	0	0	0	0	0	0	0	0.102775	0	0	0	0	0	0	0	0	0	0	0	0	0	0	0	0	0	0	0	0	0	0	0	0	0	0	0	0	0	0	0.0021867
ORF1ab_G3617S	0	0	0	0	0	0	0	0	0	0	0	0	0	0	0	0	0.102775	0	0	0	0	0	0	0	0	0	0	0	0	0	0	0	0	0	0	0	0	0	0	0	0	0	0	0	0	0	0	0.0021867
S_Y451H	0	0	0	0	0	0	0	0	0	0	0	0	0	0	0	0	0.102775	0	0	0	0	0	0	0	0	0	0	0	0	0	0	0	0	0	0	0	0	0	0	0	0	0	0	0	0	0	0	0.0021867
ORF1ab_del_3_3263	0	0	0	0	0	0	0	0	0	0	0	0	0	0	0	0	0.102775	0	0	0	0	0	0	0	0	0	0	0	0	0	0	0	0	0	0	0	0	0	0	0	0	0	0	0	0	0	0	0.0021867
ORF1ab_N1442H	0	0	0	0	0	0	0	0	0	0	0	0	0	0	0	0	0.102775	0	0	0	0	0	0	0	0	0	0	0	0	0	0	0	0	0	0	0	0	0	0	0	0	0	0	0	0	0	0	0.0021867
ORF1ab_S1182L	0	0	0	0	0	0	0	0	0	0	0	0	0	0	0	0	0.102775	0	0	0	0	0	0	0	0	0	0	0	0	0	0	0	0	0	0	0	0	0	0	0	0	0	0	0	0	0	0	0.0021867
ORF7a_I100F	0	0	0	0	0	0	0	0	0	0	0	0	0	0	0	0	0.102775	0	0	0	0	0	0	0	0	0	0	0	0	0	0	0	0	0	0	0	0	0	0	0	0	0	0	0	0	0	0	0.0021867
ORF1ab_silent_11941	0	0	0	0	0	0	0	0	0	0	0	0	0	0	0	0	0.102775	0	0	0	0	0	0	0	0	0	0	0	0	0	0	0	0	0	0	0	0	0	0	0	0	0	0	0	0	0	0	0.0021867
S_Q644L	0	0	0	0	0	0	0	0	0	0	0	0	0	0	0	0	0.102775	0	0	0	0	0	0	0	0	0	0	0	0	0	0	0	0	0	0	0	0	0	0	0	0	0	0	0	0	0	0	0.0021867
ORF1ab_E637K	0	0	0	0	0	0	0	0	0	0	0	0	0	0	0	0	0.102775	0	0	0	0	0	0	0	0	0	0	0	0	0	0	0	0	0	0	0	0	0	0	0	0	0	0	0	0	0	0	0.0021867
ORF1ab_T2800I	0	0	0	0	0	0	0	0	0	0	0	0	0	0	0	0	0.102775	0	0	0	0	0	0	0	0	0	0	0	0	0	0	0	0	0	0	0	0	0	0	0	0	0	0	0	0	0	0	0.0021867
ORF1ab_S3950F	0	0	0	0	0	0	0	0	0	0	0	0	0	0	0	0	0.102775	0	0	0	0	0	0	0	0	0	0	0	0	0	0	0	0	0	0	0	0	0	0	0	0	0	0	0	0	0	0	0.0021867
S_silent_21802	0	0	0	0	0	0	0	0	0	0	0	0	0	0	0	0	0.102775	0	0	0	0	0	0	0	0	0	0	0	0	0	0	0	0	0	0	0	0	0	0	0	0	0	0	0	0	0	0	0.0021867
ORF1ab_V2943A	0	0	0	0	0	0	0	0	0	0	0	0	0	0	0	0	0.102775	0	0	0	0	0	0	0	0	0	0	0	0	0	0	0	0	0	0	0	0	0	0	0	0	0	0	0	0	0	0	0.0021867
ORF1ab_silent_20631	0	0	0	0	0	0	0	0	0	0	0	0	0	0	0	0	0.102775	0	0	0	0	0	0	0	0	0	0	0	0	0	0	0	0	0	0	0	0	0	0	0	0	0	0	0	0	0	0	0.0021867
ORF1ab_T2283I	0	0	0	0	0	0	0	0	0	0	0	0	0	0	0	0	0.102775	0	0	0	0	0	0	0	0	0	0	0	0	0	0	0	0	0	0	0	0	0	0	0	0	0	0	0	0	0	0	0.0021867
S_I818V	0	0	0	0	0	0	0	0	0	0	0	0	0	0	0	0	0.102775	0	0	0	0	0	0	0	0	0	0	0	0	0	0	0	0	0	0	0	0	0	0	0	0	0	0	0	0	0	0	0.0021867
ORF1ab_silent_5128	0	0	0	0	0	0	0	0	0	0	0	0	0	0	0	0	0.102775	0	0	0	0	0	0	0	0	0	0	0	0	0	0	0	0	0	0	0	0	0	0	0	0	0	0	0	0	0	0	0.0021867
S_G1219V	0	0	0	0	0	0	0	0	0	0	0	0	0	0	0	0	0.102775	0	0	0	0	0	0	0	0	0	0	0	0	0	0	0	0	0	0	0	0	0	0	0	0	0	0	0	0	0	0	0.0021867
ORF7a_silent_27615	0	0	0	0	0	0	0	0	0	0	0	0	0	0	0	0	0.102775	0	0	0	0	0	0	0	0	0	0	0	0	0	0	0	0	0	0	0	0	0	0	0	0	0	0	0	0	0	0	0.0021867
ORF1ab_T1242I	0	0	0	0	0	0	0	0	0	0	0	0	0	0	0	0	0.102775	0	0	0	0	0	0	0	0	0	0	0	0	0	0	0	0	0	0	0	0	0	0	0	0	0	0	0	0	0	0	0.0021867
ORF1ab_Q575R	0	0	0	0	0	0	0	0	0	0	0	0	0	0	0	0	0.102775	0	0	0	0	0	0	0	0	0	0	0	0	0	0	0	0	0	0	0	0	0	0	0	0	0	0	0	0	0	0	0.0021867
ORF1ab_G112C	0	0	0	0	0	0	0	0	0	0	0	0	0	0	0	0	0.102775	0	0	0	0	0	0	0	0	0	0	0	0	0	0	0	0	0	0	0	0	0	0	0	0	0	0	0	0	0	0	0.0021867
ORF1ab_silent_10582	0	0	0	0	0	0	0	0	0	0	0	0	0	0	0	0	0.102775	0	0	0	0	0	0	0	0	0	0	0	0	0	0	0	0	0	0	0	0	0	0	0	0	0	0	0	0	0	0	0.0021867
ORF1ab_A1877V	0	0	0	0	0	0	0	0	0	0	0	0	0	0	0	0	0.102775	0	0	0	0	0	0	0	0	0	0	0	0	0	0	0	0	0	0	0	0	0	0	0	0	0	0	0	0	0	0	0.0021867
S_T618I	0	0	0	0	0	0	0	0	0	0	0	0	0	0	0	0	0.102775	0	0	0	0	0	0	0	0	0	0	0	0	0	0	0	0	0	0	0	0	0	0	0	0	0	0	0	0	0	0	0.0021867
ORF1ab_E352K	0	0	0	0	0	0	0	0	0	0	0	0	0	0	0	0	0.102775	0	0	0	0	0	0	0	0	0	0	0	0	0	0	0	0	0	0	0	0	0	0	0	0	0	0	0	0	0	0	0.0021867
ORF1ab_silent_2359	0	0	0	0	0	0	0	0	0	0	0	0	0	0	0	0	0.102775	0	0	0	0	0	0	0	0	0	0	0	0	0	0	0	0	0	0	0	0	0	0	0	0	0	0	0	0	0	0	0.0021867
ORF1ab_A4307E	0	0	0	0	0	0	0	0	0	0	0	0	0	0	0	0	0.102775	0	0	0	0	0	0	0	0	0	0	0	0	0	0	0	0	0	0	0	0	0	0	0	0	0	0	0	0	0	0	0.0021867
ORF1ab_del_1_17060	0	0	0	0	0	0	0	0	0	0	0	0	0	0	0	0	0.102775	0	0	0	0	0	0	0	0	0	0	0	0	0	0	0	0	0	0	0	0	0	0	0	0	0	0	0	0	0	0	0.0021867
S_Y144V	0	0	0	0	0	0	0	0	0	0	0	0	0	0	0	0	0.102775	0	0	0	0	0	0	0	0	0	0	0	0	0	0	0	0	0	0	0	0	0	0	0	0	0	0	0	0	0	0	0.0021867
ORF1ab_silent_1675	0	0	0	0	0	0	0	0	0	0	0	0	0	0	0	0	0.102775	0	0	0	0	0	0	0	0	0	0	0	0	0	0	0	0	0	0	0	0	0	0	0	0	0	0	0	0	0	0	0.0021867
ORF1ab_S2148C	0	0	0	0	0	0	0	0	0	0	0	0	0	0	0	0	0.102775	0	0	0	0	0	0	0	0	0	0	0	0	0	0	0	0	0	0	0	0	0	0	0	0	0	0	0	0	0	0	0.0021867
ORF1ab_silent_14818	0	0	0	0	0	0	0	0	0	0	0	0	0	0	0	0	0.102775	0	0	0	0	0	0	0	0	0	0	0	0	0	0	0	0	0	0	0	0	0	0	0	0	0	0	0	0	0	0	0.0021867
N_K38I	0	0	0	0	0	0	0	0	0	0	0	0	0	0	0	0	0.102775	0	0	0	0	0	0	0	0	0	0	0	0	0	0	0	0	0	0	0	0	0	0	0	0	0	0	0	0	0	0	0.0021867
ORF1ab_silent_21027	0	0	0	0	0	0	0	0	0	0	0	0	0	0	0	0	0.102775	0	0	0	0	0	0	0	0	0	0	0	0	0	0	0	0	0	0	0	0	0	0	0	0	0	0	0	0	0	0	0.0021867
ORF3a_V202I	0	0	0	0	0	0	0	0	0	0	0	0	0	0	0	0	0.102775	0	0	0	0	0	0	0	0	0	0	0	0	0	0	0	0	0	0	0	0	0	0	0	0	0	0	0	0	0	0	0.0021867
ORF7a_del_3_27698	0	0	0	0	0	0	0	0	0	0	0	0	0	0	0	0	0.102775	0	0	0	0	0	0	0	0	0	0	0	0	0	0	0	0	0	0	0	0	0	0	0	0	0	0	0	0	0	0	0.0021867
N_K248N	0	0	0	0	0	0	0	0	0	0	0	0	0	0	0	0	0.102775	0	0	0	0	0	0	0	0	0	0	0	0	0	0	0	0	0	0	0	0	0	0	0	0	0	0	0	0	0	0	0.0021867
ORF7a_T39I	0	0	0	0	0	0	0	0	0	0	0	0	0	0	0	0	0.102775	0	0	0	0	0	0	0	0	0	0	0	0	0	0	0	0	0	0	0	0	0	0	0	0	0	0	0	0	0	0	0.0021867
ORF1ab_R2336S	0	0	0	0	0	0	0	0	0	0	0	0	0	0	0	0	0.102775	0	0	0	0	0	0	0	0	0	0	0	0	0	0	0	0	0	0	0	0	0	0	0	0	0	0	0	0	0	0	0.0021867
ORF1ab_E1808A	0	0	0	0	0	0	0	0	0	0	0	0	0	0	0	0	0.102775	0	0	0	0	0	0	0	0	0	0	0	0	0	0	0	0	0	0	0	0	0	0	0	0	0	0	0	0	0	0	0.0021867
ORF8_Q72R	0	0	0	0	0	0	0	0	0	0	0	0	0	0	0	0	0.102775	0	0	0	0	0	0	0	0	0	0	0	0	0	0	0	0	0	0	0	0	0	0	0	0	0	0	0	0	0	0	0.0021867
ORF1ab_silent_11866	0	0	0	0	0	0	0	0	0	0	0	0	0	0	0	0	0.102775	0	0	0	0	0	0	0	0	0	0	0	0	0	0	0	0	0	0	0	0	0	0	0	0	0	0	0	0	0	0	0.0021867
ORF1ab_silent_11440	0	0	0	0	0	0	0	0	0	0	0	0	0	0	0	0	0.102775	0	0	0	0	0	0	0	0	0	0	0	0	0	0	0	0	0	0	0	0	0	0	0	0	0	0	0	0	0	0	0.0021867
ORF1ab_silent_17724	0	0	0	0	0	0	0	0	0	0	0	0	0	0	0	0	0.102775	0	0	0	0	0	0	0	0	0	0	0	0	0	0	0	0	0	0	0	0	0	0	0	0	0	0	0	0	0	0	0.0021867
S_S810T	0	0	0	0	0	0	0	0	0	0	0	0	0	0	0	0	0.102775	0	0	0	0	0	0	0	0	0	0	0	0	0	0	0	0	0	0	0	0	0	0	0	0	0	0	0	0	0	0	0.0021867
ORF1ab_silent_3700	0	0	0	0	0	0	0	0	0	0	0	0	0	0	0	0	0.102775	0	0	0	0	0	0	0	0	0	0	0	0	0	0	0	0	0	0	0	0	0	0	0	0	0	0	0	0	0	0	0.0021867
S_D1259H	0	0	0	0	0	0	0	0	0	0	0	0	0	0	0	0	0.102775	0	0	0	0	0	0	0	0	0	0	0	0	0	0	0	0	0	0	0	0	0	0	0	0	0	0	0	0	0	0	0.0021867
ORF3a_I62T	0	0	0	0	0	0	0	0	0	0	0	0	0	0	0	0	0.102775	0	0	0	0	0	0	0	0	0	0	0	0	0	0	0	0	0	0	0	0	0	0	0	0	0	0	0	0	0	0	0.0021867
ORF3a_silent_26112	0	0	0	0	0	0	0	0	0	0	0	0	0	0	0	0	0.102775	0	0	0	0	0	0	0	0	0	0	0	0	0	0	0	0	0	0	0	0	0	0	0	0	0	0	0	0	0	0	0.0021867
ORF1ab_V3976F	0	0	0	0	0	0	0	0	0	0	0	0	0	0	0	0	0.102775	0	0	0	0	0	0	0	0	0	0	0	0	0	0	0	0	0	0	0	0	0	0	0	0	0	0	0	0	0	0	0.0021867
ORF1ab_silent_11377	0	0	0	0	0	0	0	0	0	0	0	0	0	0	0	0	0.102775	0	0	0	0	0	0	0	0	0	0	0	0	0	0	0	0	0	0	0	0	0	0	0	0	0	0	0	0	0	0	0.0021867
ORF1ab_silent_13887	0	0	0	0	0	0	0	0	0	0	0	0	0	0	0	0	0.102775	0	0	0	0	0	0	0	0	0	0	0	0	0	0	0	0	0	0	0	0	0	0	0	0	0	0	0	0	0	0	0.0021867
ORF1ab_Y1894H	0	0	0	0	0	0	0	0	0	0	0	0	0	0	0	0	0.102775	0	0	0	0	0	0	0	0	0	0	0	0	0	0	0	0	0	0	0	0	0	0	0	0	0	0	0	0	0	0	0.0021867
M_T77I	0	0	0	0	0	0	0	0	0	0	0	0	0	0	0	0	0.102775	0	0	0	0	0	0	0	0	0	0	0	0	0	0	0	0	0	0	0	0	0	0	0	0	0	0	0	0	0	0	0.0021867
ORF8_D119N	0	0	0	0	0	0	0	0	0	0	0	0	0	0	0	0	0.102775	0	0	0	0	0	0	0	0	0	0	0	0	0	0	0	0	0	0	0	0	0	0	0	0	0	0	0	0	0	0	0.0021867
ORF1ab_A2585V	0	0	0	0	0	0	0	0	0	0	0	0	0	0	0	0	0.102775	0	0	0	0	0	0	0	0	0	0	0	0	0	0	0	0	0	0	0	0	0	0	0	0	0	0	0	0	0	0	0.0021867
ORF1ab_silent_8266	0	0	0	0	0	0	0	0	0	0	0	0	0	0	0	0	0.102775	0	0	0	0	0	0	0	0	0	0	0	0	0	0	0	0	0	0	0	0	0	0	0	0	0	0	0	0	0	0	0.0021867
S_I468T	0	0	0	0	0	0	0	0	0	0	0	0	0	0	0	0	0.102775	0	0	0	0	0	0	0	0	0	0	0	0	0	0	0	0	0	0	0	0	0	0	0	0	0	0	0	0	0	0	0.0021867
ORF1ab_L3951F	0	0	0	0	0	0	0	0	0	0	0	0	0	0	0	0	0.102775	0	0	0	0	0	0	0	0	0	0	0	0	0	0	0	0	0	0	0	0	0	0	0	0	0	0	0	0	0	0	0.0021867
S_D1163Y	0	0	0	0	0	0	0	0	0	0	0	0	0	0	0	0	0.102775	0	0	0	0	0	0	0	0	0	0	0	0	0	0	0	0	0	0	0	0	0	0	0	0	0	0	0	0	0	0	0.0021867
ORF1ab_P971H	0	0	0	0	0	0	0	0	0	0	0	0	0	0	0	0	0.102775	0	0	0	0	0	0	0	0	0	0	0	0	0	0	0	0	0	0	0	0	0	0	0	0	0	0	0	0	0	0	0.0021867
S_silent_23374	0	0	0	0	0	0	0	0	0	0	0	0	0	0	0	0	0.102775	0	0	0	0	0	0	0	0	0	0	0	0	0	0	0	0	0	0	0	0	0	0	0	0	0	0	0	0	0	0	0.0021867
ORF1ab_silent_17592	0	0	0	0	0	0	0	0	0	0	0	0	0	0	0	0	0.102775	0	0	0	0	0	0	0	0	0	0	0	0	0	0	0	0	0	0	0	0	0	0	0	0	0	0	0	0	0	0	0.0021867
S_V1228I	0	0	0	0	0	0	0	0	0	0	0	0	0	0	0	0	0.102775	0	0	0	0	0	0	0	0	0	0	0	0	0	0	0	0	0	0	0	0	0	0	0	0	0	0	0	0	0	0	0.0021867
S_M1233I	0	0	0	0	0	0	0	0	0	0	0	0	0	0	0	0	0.102775	0	0	0	0	0	0	0	0	0	0	0	0	0	0	0	0	0	0	0	0	0	0	0	0	0	0	0	0	0	0	0.0021867
ORF1ab_silent_6983	0	0	0	0	0	0	0	0	0	0	0	0	0	0	0	0	0.102775	0	0	0	0	0	0	0	0	0	0	0	0	0	0	0	0	0	0	0	0	0	0	0	0	0	0	0	0	0	0	0.0021867
ORF7b_silent_27809	0	0	0	0	0	0	0	0	0	0	0	0	0	0	0	0	0.102775	0	0	0	0	0	0	0	0	0	0	0	0	0	0	0	0	0	0	0	0	0	0	0	0	0	0	0	0	0	0	0.0021867
S_S50L	0	0	0	0	0	0	0	0	0	0	0	0	0	0	0	0	0.102775	0	0	0	0	0	0	0	0	0	0	0	0	0	0	0	0	0	0	0	0	0	0	0	0	0	0	0	0	0	0	0.0021867
S_S60F	0	0	0	0	0	0	0	0	0	0	0	0	0	0	0	0	0.102775	0	0	0	0	0	0	0	0	0	0	0	0	0	0	0	0	0	0	0	0	0	0	0	0	0	0	0	0	0	0	0.0021867
ORF7a_D69E	0	0	0	0	0	0	0	0	0	0	0	0	0	0	0	0	0.102775	0	0	0	0	0	0	0	0	0	0	0	0	0	0	0	0	0	0	0	0	0	0	0	0	0	0	0	0	0	0	0.0021867
ORF1ab_A1392D	0	0	0	0	0	0	0	0	0	0	0	0	0	0	0	0	0.102775	0	0	0	0	0	0	0	0	0	0	0	0	0	0	0	0	0	0	0	0	0	0	0	0	0	0	0	0	0	0	0.0021867
ORF1ab_Q2069R	0	0	0	0	0	0	0	0	0	0	0	0	0	0	0	0	0.102775	0	0	0	0	0	0	0	0	0	0	0	0	0	0	0	0	0	0	0	0	0	0	0	0	0	0	0	0	0	0	0.0021867
E_V5I	0	0	0	0	0	0	0	0	0	0	0	0	0	0	0	0	0.102775	0	0	0	0	0	0	0	0	0	0	0	0	0	0	0	0	0	0	0	0	0	0	0	0	0	0	0	0	0	0	0.0021867
ORF1ab_A1342V	0	0	0	0	0	0	0	0	0	0	0	0	0	0	0	0	0.102775	0	0	0	0	0	0	0	0	0	0	0	0	0	0	0	0	0	0	0	0	0	0	0	0	0	0	0	0	0	0	0.0021867
ORF1ab_silent_5575	0	0	0	0	0	0	0	0	0	0	0	0	0	0	0	0	0.102775	0	0	0	0	0	0	0	0	0	0	0	0	0	0	0	0	0	0	0	0	0	0	0	0	0	0	0	0	0	0	0.0021867
ORF1ab_silent_19029	0	0	0	0	0	0	0	0	0	0	0	0	0	0	0	0	0.102775	0	0	0	0	0	0	0	0	0	0	0	0	0	0	0	0	0	0	0	0	0	0	0	0	0	0	0	0	0	0	0.0021867
S_silent_23902	0	0	0	0	0	0	0	0	0	0	0	0	0	0	0	0	0.102775	0	0	0	0	0	0	0	0	0	0	0	0	0	0	0	0	0	0	0	0	0	0	0	0	0	0	0	0	0	0	0.0021867
ORF1ab_N786S	0	0	0	0	0	0	0	0	0	0	0	0	0	0	0	0	0.102775	0	0	0	0	0	0	0	0	0	0	0	0	0	0	0	0	0	0	0	0	0	0	0	0	0	0	0	0	0	0	0.0021867
S_V1230L	0	0	0	0	0	0	0	0	0	0	0	0	0	0	0	0	0.102775	0	0	0	0	0	0	0	0	0	0	0	0	0	0	0	0	0	0	0	0	0	0	0	0	0	0	0	0	0	0	0.0021867
ORF1ab_silent_5296	0	0	0	0	0	0	0	0	0	0	0	0	0	0	0	0	0.102775	0	0	0	0	0	0	0	0	0	0	0	0	0	0	0	0	0	0	0	0	0	0	0	0	0	0	0	0	0	0	0.0021867
ORF1ab_G1592V	0	0	0	0	0	0	0	0	0	0	0	0	0	0	0	0	0.102775	0	0	0	0	0	0	0	0	0	0	0	0	0	0	0	0	0	0	0	0	0	0	0	0	0	0	0	0	0	0	0.0021867
ORF1ab_silent_13986	0	0	0	0	0	0	0	0	0	0	0	0	0	0	0	0	0.102775	0	0	0	0	0	0	0	0	0	0	0	0	0	0	0	0	0	0	0	0	0	0	0	0	0	0	0	0	0	0	0.0021867
S_V36I	0	0	0	0	0	0	0	0	0	0	0	0	0	0	0	0	0.102775	0	0	0	0	0	0	0	0	0	0	0	0	0	0	0	0	0	0	0	0	0	0	0	0	0	0	0	0	0	0	0.0021867
ORF3a_S58R	0	0	0	0	0	0	0	0	0	0	0	0	0	0	0	0	0.102775	0	0	0	0	0	0	0	0	0	0	0	0	0	0	0	0	0	0	0	0	0	0	0	0	0	0	0	0	0	0	0.0021867
ORF1ab_Q3777H	0	0	0	0	0	0	0	0	0	0	0	0	0	0	0	0	0.102775	0	0	0	0	0	0	0	0	0	0	0	0	0	0	0	0	0	0	0	0	0	0	0	0	0	0	0	0	0	0	0.0021867
ORF1ab_P6S	0	0	0	0	0	0	0	0	0	0	0	0	0	0	0	0	0.102775	0	0	0	0	0	0	0	0	0	0	0	0	0	0	0	0	0	0	0	0	0	0	0	0	0	0	0	0	0	0	0.0021867
ORF1ab_V1416F	0	0	0	0	0	0	0	0	0	0	0	0	0	0	0	0	0.102775	0	0	0	0	0	0	0	0	0	0	0	0	0	0	0	0	0	0	0	0	0	0	0	0	0	0	0	0	0	0	0.0021867
S_K182N	0	0	0	0	0	0	0	0	0	0	0	0	0	0	0	0	0.102775	0	0	0	0	0	0	0	0	0	0	0	0	0	0	0	0	0	0	0	0	0	0	0	0	0	0	0	0	0	0	0.0021867
ORF1ab_S1893F	0	0	0	0	0	0	0	0	0	0	0	0	0	0	0	0	0.102775	0	0	0	0	0	0	0	0	0	0	0	0	0	0	0	0	0	0	0	0	0	0	0	0	0	0	0	0	0	0	0.0021867
ORF1ab_silent_4510	0	0	0	0	0	0	0	0	0	0	0	0	0	0	0	0	0.102775	0	0	0	0	0	0	0	0	0	0	0	0	0	0	0	0	0	0	0	0	0	0	0	0	0	0	0	0	0	0	0.0021867
ORF1ab_silent_16434	0	0	0	0	0	0	0	0	0	0	0	0	0	0	0	0	0.102775	0	0	0	0	0	0	0	0	0	0	0	0	0	0	0	0	0	0	0	0	0	0	0	0	0	0	0	0	0	0	0.0021867
S_S884F	0	0	0	0	0	0	0	0	0	0	0	0	0	0	0	0	0.102775	0	0	0	0	0	0	0	0	0	0	0	0	0	0	0	0	0	0	0	0	0	0	0	0	0	0	0	0	0	0	0.0021867
ORF1ab_silent_21552	0	0	0	0	0	0	0	0	0	0	0	0	0	0	0	0	0.102775	0	0	0	0	0	0	0	0	0	0	0	0	0	0	0	0	0	0	0	0	0	0	0	0	0	0	0	0	0	0	0.0021867
intergenic_del_1_29764	0	0	0	0	0	0	0	0	0	0	0	0	0	0	0	0	0.102775	0	0	0	0	0	0	0	0	0	0	0	0	0	0	0	0	0	0	0	0	0	0	0	0	0	0	0	0	0	0	0.0021867
S_L5R	0	0	0	0	0	0	0	0	0	0	0	0	0	0	0	0	0.102775	0	0	0	0	0	0	0	0	0	0	0	0	0	0	0	0	0	0	0	0	0	0	0	0	0	0	0	0	0	0	0.0021867
ORF7a_S98F	0	0	0	0	0	0	0	0	0	0	0	0	0	0	0	0	0.102775	0	0	0	0	0	0	0	0	0	0	0	0	0	0	0	0	0	0	0	0	0	0	0	0	0	0	0	0	0	0	0.0021867
ORF1ab_A3379S	0	0	0	0	0	0	0	0	0	0	0	0	0	0	0	0	0.102775	0	0	0	0	0	0	0	0	0	0	0	0	0	0	0	0	0	0	0	0	0	0	0	0	0	0	0	0	0	0	0.0021867
ORF1ab_silent_17910	0	0	0	0	0	0	0	0	0	0	0	0	0	0	0	0	0.102775	0	0	0	0	0	0	0	0	0	0	0	0	0	0	0	0	0	0	0	0	0	0	0	0	0	0	0	0	0	0	0.0021867
ORF3a_E241D	0	0	0	0	0	0	0	0	0	0	0	0	0	0	0	0	0.102775	0	0	0	0	0	0	0	0	0	0	0	0	0	0	0	0	0	0	0	0	0	0	0	0	0	0	0	0	0	0	0.0021867
ORF3a_A98V	0	0	0	0	0	0	0	0	0	0	0	0	0	0	0	0	0.102775	0	0	0	0	0	0	0	0	0	0	0	0	0	0	0	0	0	0	0	0	0	0	0	0	0	0	0	0	0	0	0.0021867
ORF1ab_silent_11041	0	0	0	0	0	0	0	0	0	0	0	0	0	0	0	0	0.102775	0	0	0	0	0	0	0	0	0	0	0	0	0	0	0	0	0	0	0	0	0	0	0	0	0	0	0	0	0	0	0.0021867
ORF1ab_S2399T	0	0	0	0	0	0	0	0	0	0	0	0	0	0	0	0	0.102775	0	0	0	0	0	0	0	0	0	0	0	0	0	0	0	0	0	0	0	0	0	0	0	0	0	0	0	0	0	0	0.0021867
ORF1ab_M1769I	0	0	0	0	0	0	0	0	0	0	0	0	0	0	0	0	0.102775	0	0	0	0	0	0	0	0	0	0	0	0	0	0	0	0	0	0	0	0	0	0	0	0	0	0	0	0	0	0	0.0021867
ORF1ab_silent_10993	0	0	0	0	0	0	0	0	0	0	0	0	0	0	0	0	0.102775	0	0	0	0	0	0	0	0	0	0	0	0	0	0	0	0	0	0	0	0	0	0	0	0	0	0	0	0	0	0	0.0021867
ORF1ab_F736L	0	0	0	0	0	0	0	0	0	0	0	0	0	0	0	0	0.102775	0	0	0	0	0	0	0	0	0	0	0	0	0	0	0	0	0	0	0	0	0	0	0	0	0	0	0	0	0	0	0.0021867
S_M153I	0	0	0	0	0	0	0	0	0	0	0	0	0	0	0	0	0.102775	0	0	0	0	0	0	0	0	0	0	0	0	0	0	0	0	0	0	0	0	0	0	0	0	0	0	0	0	0	0	0.0021867
ORF1ab_silent_4345	0	0	0	0	0	0	0	0	0	0	0	0	0	0	0	0	0.102775	0	0	0	0	0	0	0	0	0	0	0	0	0	0	0	0	0	0	0	0	0	0	0	0	0	0	0	0	0	0	0.0021867
ORF1ab_silent_10456	0	0	0	0	0	0	0	0	0	0	0	0	0	0	0	0	0.102775	0	0	0	0	0	0	0	0	0	0	0	0	0	0	0	0	0	0	0	0	0	0	0	0	0	0	0	0	0	0	0.0021867
ORF1ab_A647S	0	0	0	0	0	0	0	0	0	0	0	0	0	0	0	0	0.102775	0	0	0	0	0	0	0	0	0	0	0	0	0	0	0	0	0	0	0	0	0	0	0	0	0	0	0	0	0	0	0.0021867
ORF3a_K16N	0	0	0	0	0	0	0	0	0	0	0	0	0	0	0	0	0.102775	0	0	0	0	0	0	0	0	0	0	0	0	0	0	0	0	0	0	0	0	0	0	0	0	0	0	0	0	0	0	0.0021867
ORF1ab_C51S	0	0	0	0	0	0	0	0	0	0	0	0	0	0	0	0	0.102775	0	0	0	0	0	0	0	0	0	0	0	0	0	0	0	0	0	0	0	0	0	0	0	0	0	0	0	0	0	0	0.0021867
ORF1ab_G618S	0	0	0	0	0	0	0	0	0	0	0	0	0	0	0	0	0.102775	0	0	0	0	0	0	0	0	0	0	0	0	0	0	0	0	0	0	0	0	0	0	0	0	0	0	0	0	0	0	0.0021867
ORF1ab_L317F	0	0	0	0	0	0	0	0	0	0	0	0	0	0	0	0	0.102775	0	0	0	0	0	0	0	0	0	0	0	0	0	0	0	0	0	0	0	0	0	0	0	0	0	0	0	0	0	0	0.0021867
ORF1ab_E1871G	0	0	0	0	0	0	0	0	0	0	0	0	0	0	0	0	0.102775	0	0	0	0	0	0	0	0	0	0	0	0	0	0	0	0	0	0	0	0	0	0	0	0	0	0	0	0	0	0	0.0021867
ORF1ab_silent_19854	0	0	0	0	0	0	0	0	0	0	0	0	0	0	0	0	0.102775	0	0	0	0	0	0	0	0	0	0	0	0	0	0	0	0	0	0	0	0	0	0	0	0	0	0	0	0	0	0	0.0021867
S_silent_23323	0	0	0	0	0	0	0	0	0	0	0	0	0	0	0	0	0.102775	0	0	0	0	0	0	0	0	0	0	0	0	0	0	0	0	0	0	0	0	0	0	0	0	0	0	0	0	0	0	0.0021867
ORF3a_A99T	0	0	0	0	0	0	0	0	0	0	0	0	0	0	0	0	0.102775	0	0	0	0	0	0	0	0	0	0	0	0	0	0	0	0	0	0	0	0	0	0	0	0	0	0	0	0	0	0	0.0021867
ORF7a_silent_27483	0	0	0	0	0	0	0	0	0	0	0	0	0	0	0	0	0.102775	0	0	0	0	0	0	0	0	0	0	0	0	0	0	0	0	0	0	0	0	0	0	0	0	0	0	0	0	0	0	0.0021867
ORF1ab_G227V	0	0	0	0	0	0	0	0	0	0	0	0	0	0	0	0	0.102775	0	0	0	0	0	0	0	0	0	0	0	0	0	0	0	0	0	0	0	0	0	0	0	0	0	0	0	0	0	0	0.0021867
ORF1ab_S1872I	0	0	0	0	0	0	0	0	0	0	0	0	0	0	0	0	0.102775	0	0	0	0	0	0	0	0	0	0	0	0	0	0	0	0	0	0	0	0	0	0	0	0	0	0	0	0	0	0	0.0021867
ORF1ab_T3959I	0	0	0	0	0	0	0	0	0	0	0	0	0	0	0	0	0.102775	0	0	0	0	0	0	0	0	0	0	0	0	0	0	0	0	0	0	0	0	0	0	0	0	0	0	0	0	0	0	0.0021867
N_silent_29512	0	0	0	0	0	0	0	0	0	0	0	0	0	0	0	0	0.102775	0	0	0	0	0	0	0	0	0	0	0	0	0	0	0	0	0	0	0	0	0	0	0	0	0	0	0	0	0	0	0.0021867
ORF1ab_del_1_4259	0	0	0	0	0	0	0	0	0	0	0	0	0	0	0	0	0.102775	0	0	0	0	0	0	0	0	0	0	0	0	0	0	0	0	0	0	0	0	0	0	0	0	0	0	0	0	0	0	0.0021867
ORF1ab_F2038L	0	0	0	0	0	0	0	0	0	0	0	0	0	0	0	0	0.102775	0	0	0	0	0	0	0	0	0	0	0	0	0	0	0	0	0	0	0	0	0	0	0	0	0	0	0	0	0	0	0.0021867
ORF1ab_silent_15657	0	0	0	0	0	0	0	0	0	0	0	0	0	0	0	0	0.102775	0	0	0	0	0	0	0	0	0	0	0	0	0	0	0	0	0	0	0	0	0	0	0	0	0	0	0	0	0	0	0.0021867
ORF1ab_T1290K	0	0	0	0	0	0	0	0	0	0	0	0	0	0	0	0	0.102775	0	0	0	0	0	0	0	0	0	0	0	0	0	0	0	0	0	0	0	0	0	0	0	0	0	0	0	0	0	0	0.0021867
ORF1ab_silent_9733	0	0	0	0	0	0	0	0	0	0	0	0	0	0	0	0	0.102775	0	0	0	0	0	0	0	0	0	0	0	0	0	0	0	0	0	0	0	0	0	0	0	0	0	0	0	0	0	0	0.0021867
ORF3a_D27Y	0	0	0	0	0	0	0	0	0	0	0	0	0	0	0	0	0.102775	0	0	0	0	0	0	0	0	0	0	0	0	0	0	0	0	0	0	0	0	0	0	0	0	0	0	0	0	0	0	0.0021867
ORF1ab_A1798S	0	0	0	0	0	0	0	0	0	0	0	0	0	0	0	0	0.102775	0	0	0	0	0	0	0	0	0	0	0	0	0	0	0	0	0	0	0	0	0	0	0	0	0	0	0	0	0	0	0.0021867
ORF1ab_S3G	0	0	0	0	0	0	0	0	0	0	0	0	0	0	0	0	0.102775	0	0	0	0	0	0	0	0	0	0	0	0	0	0	0	0	0	0	0	0	0	0	0	0	0	0	0	0	0	0	0.0021867
ORF1ab_R24C	0	0	0	0	0	0	0	0	0	0	0	0	0	0	0	0	0.102775	0	0	0	0	0	0	0	0	0	0	0	0	0	0	0	0	0	0	0	0	0	0	0	0	0	0	0	0	0	0	0.0021867
ORF1ab_silent_14418	0	0	0	0	0	0	0	0	0	0	0	0	0	0	0	0	0.102775	0	0	0	0	0	0	0	0	0	0	0	0	0	0	0	0	0	0	0	0	0	0	0	0	0	0	0	0	0	0	0.0021867
N_G19E	0	0	0	0	0	0	0	0	0	0	0	0	0	0	0	0	0.102775	0	0	0	0	0	0	0	0	0	0	0	0	0	0	0	0	0	0	0	0	0	0	0	0	0	0	0	0	0	0	0.0021867
ORF1ab_silent_5041	0	0	0	0	0	0	0	0	0	0	0	0	0	0	0	0	0.102775	0	0	0	0	0	0	0	0	0	0	0	0	0	0	0	0	0	0	0	0	0	0	0	0	0	0	0	0	0	0	0.0021867
ORF1ab_silent_9853	0	0	0	0	0	0	0	0	0	0	0	0	0	0	0	0	0.102775	0	0	0	0	0	0	0	0	0	0	0	0	0	0	0	0	0	0	0	0	0	0	0	0	0	0	0	0	0	0	0.0021867
ORF1ab_silent_21108	0	0	0	0	0	0	0	0	0	0	0	0	0	0	0	0	0.102775	0	0	0	0	0	0	0	0	0	0	0	0	0	0	0	0	0	0	0	0	0	0	0	0	0	0	0	0	0	0	0.0021867
ORF1ab_N2111K	0	0	0	0	0	0	0	0	0	0	0	0	0	0	0	0	0.102775	0	0	0	0	0	0	0	0	0	0	0	0	0	0	0	0	0	0	0	0	0	0	0	0	0	0	0	0	0	0	0.0021867
ORF1ab_silent_20487	0	0	0	0	0	0	0	0	0	0	0	0	0	0	0	0	0.102775	0	0	0	0	0	0	0	0	0	0	0	0	0	0	0	0	0	0	0	0	0	0	0	0	0	0	0	0	0	0	0.0021867
E_silent_26326	0	0	0	0	0	0	0	0	0	0	0	0	0	0	0	0	0.102775	0	0	0	0	0	0	0	0	0	0	0	0	0	0	0	0	0	0	0	0	0	0	0	0	0	0	0	0	0	0	0.0021867
N_R14G	0	0	0	0	0	0	0	0	0	0	0	0	0	0	0	0	0.102775	0	0	0	0	0	0	0	0	0	0	0	0	0	0	0	0	0	0	0	0	0	0	0	0	0	0	0	0	0	0	0.0021867
ORF1ab_S1905F	0	0	0	0	0	0	0	0	0	0	0	0	0	0	0	0	0.102775	0	0	0	0	0	0	0	0	0	0	0	0	0	0	0	0	0	0	0	0	0	0	0	0	0	0	0	0	0	0	0.0021867
ORF1ab_T3488I	0	0	0	0	0	0	0	0	0	0	0	0	0	0	0	0	0.102775	0	0	0	0	0	0	0	0	0	0	0	0	0	0	0	0	0	0	0	0	0	0	0	0	0	0	0	0	0	0	0.0021867
S_V367L	0	0	0	0	0	0	0	0	0	0	0	0	0	0	0	0	0.102775	0	0	0	0	0	0	0	0	0	0	0	0	0	0	0	0	0	0	0	0	0	0	0	0	0	0	0	0	0	0	0.0021867
ORF3a_G100D	0	0	0	0	0	0	0	0	0	0	0	0	0	0	0	0	0.102775	0	0	0	0	0	0	0	0	0	0	0	0	0	0	0	0	0	0	0	0	0	0	0	0	0	0	0	0	0	0	0.0021867
S_silent_24757	0	0	0	0	0	0	0	0	0	0	0	0	0	0	0	0	0.102775	0	0	0	0	0	0	0	0	0	0	0	0	0	0	0	0	0	0	0	0	0	0	0	0	0	0	0	0	0	0	0.0021867
ORF1ab_P943S	0	0	0	0	0	0	0	0	0	0	0	0	0	0	0	0	0.102775	0	0	0	0	0	0	0	0	0	0	0	0	0	0	0	0	0	0	0	0	0	0	0	0	0	0	0	0	0	0	0.0021867
ORF1ab_V2453A	0	0	0	0	0	0	0	0	0	0	0	0	0	0	0	0	0.102775	0	0	0	0	0	0	0	0	0	0	0	0	0	0	0	0	0	0	0	0	0	0	0	0	0	0	0	0	0	0	0.0021867
ORF1ab_V1811F	0	0	0	0	0	0	0	0	0	0	0	0	0	0	0	0	0.102775	0	0	0	0	0	0	0	0	0	0	0	0	0	0	0	0	0	0	0	0	0	0	0	0	0	0	0	0	0	0	0.0021867
ORF1ab_silent_18282	0	0	0	0	0	0	0	0	0	0	0	0	0	0	0	0	0.102775	0	0	0	0	0	0	0	0	0	0	0	0	0	0	0	0	0	0	0	0	0	0	0	0	0	0	0	0	0	0	0.0021867
ORF3a_I232V	0	0	0	0	0	0	0	0	0	0	0	0	0	0	0	0	0.102775	0	0	0	0	0	0	0	0	0	0	0	0	0	0	0	0	0	0	0	0	0	0	0	0	0	0	0	0	0	0	0.0021867
ORF1ab_E1498K	0	0	0	0	0	0	0	0	0	0	0	0	0	0	0	0	0.102775	0	0	0	0	0	0	0	0	0	0	0	0	0	0	0	0	0	0	0	0	0	0	0	0	0	0	0	0	0	0	0.0021867
ORF1ab_silent_18180	0	0	0	0	0	0	0	0	0	0	0	0	0	0	0	0	0.102775	0	0	0	0	0	0	0	0	0	0	0	0	0	0	0	0	0	0	0	0	0	0	0	0	0	0	0	0	0	0	0.0021867
ORF1ab_D152N	0	0	0	0	0	0	0	0	0	0	0	0	0	0	0	0	0.102775	0	0	0	0	0	0	0	0	0	0	0	0	0	0	0	0	0	0	0	0	0	0	0	0	0	0	0	0	0	0	0.0021867
ORF1ab_H919R	0	0	0	0	0	0	0	0	0	0	0	0	0	0	0	0	0.102775	0	0	0	0	0	0	0	0	0	0	0	0	0	0	0	0	0	0	0	0	0	0	0	0	0	0	0	0	0	0	0.0021867
S_silent_23167	0	0	0	0	0	0	0	0	0	0	0	0	0	0	0	0	0.102775	0	0	0	0	0	0	0	0	0	0	0	0	0	0	0	0	0	0	0	0	0	0	0	0	0	0	0	0	0	0	0.0021867
ORF1ab_A2614V	0	0	0	0	0	0	0	0	0	0	0	0	0	0	0	0	0.102775	0	0	0	0	0	0	0	0	0	0	0	0	0	0	0	0	0	0	0	0	0	0	0	0	0	0	0	0	0	0	0.0021867
M_silent_27002	0	0	0	0	0	0	0	0	0	0	0	0	0	0	0	0	0.102775	0	0	0	0	0	0	0	0	0	0	0	0	0	0	0	0	0	0	0	0	0	0	0	0	0	0	0	0	0	0	0.0021867
ORF1ab_L631F	0	0	0	0	0	0	0	0	0	0	0	0	0	0	0	0	0.102775	0	0	0	0	0	0	0	0	0	0	0	0	0	0	0	0	0	0	0	0	0	0	0	0	0	0	0	0	0	0	0.0021867
E_R61H	0	0	0	0	0	0	0	0	0	0	0	0	0	0	0	0	0.102775	0	0	0	0	0	0	0	0	0	0	0	0	0	0	0	0	0	0	0	0	0	0	0	0	0	0	0	0	0	0	0.0021867
ORF1ab_silent_15906	0	0	0	0	0	0	0	0	0	0	0	0	0	0	0	0	0.102775	0	0	0	0	0	0	0	0	0	0	0	0	0	0	0	0	0	0	0	0	0	0	0	0	0	0	0	0	0	0	0.0021867
ORF1ab_silent_5104	0	0	0	0	0	0	0	0	0	0	0	0	0	0	0	0	0.102775	0	0	0	0	0	0	0	0	0	0	0	0	0	0	0	0	0	0	0	0	0	0	0	0	0	0	0	0	0	0	0.0021867
N_R385I	0	0	0	0	0	0	0	0	0	0	0	0	0	0	0	0	0.102775	0	0	0	0	0	0	0	0	0	0	0	0	0	0	0	0	0	0	0	0	0	0	0	0	0	0	0	0	0	0	0.0021867
ORF1ab_T2376K	0	0	0	0	0	0	0	0	0	0	0	0	0	0	0	0	0.102775	0	0	0	0	0	0	0	0	0	0	0	0	0	0	0	0	0	0	0	0	0	0	0	0	0	0	0	0	0	0	0.0021867
ORF3a_E226K	0	0	0	0	0	0	0	0	0	0	0	0	0	0	0	0	0.102775	0	0	0	0	0	0	0	0	0	0	0	0	0	0	0	0	0	0	0	0	0	0	0	0	0	0	0	0	0	0	0.0021867
ORF1ab_G950V	0	0	0	0	0	0	0	0	0	0	0	0	0	0	0	0	0.102775	0	0	0	0	0	0	0	0	0	0	0	0	0	0	0	0	0	0	0	0	0	0	0	0	0	0	0	0	0	0	0.0021867
ORF1ab_R1645S	0	0	0	0	0	0	0	0	0	0	0	0	0	0	0	0	0.102775	0	0	0	0	0	0	0	0	0	0	0	0	0	0	0	0	0	0	0	0	0	0	0	0	0	0	0	0	0	0	0.0021867
S_silent_25048	0	0	0	0	0	0	0	0	0	0	0	0	0	0	0	0	0.102775	0	0	0	0	0	0	0	0	0	0	0	0	0	0	0	0	0	0	0	0	0	0	0	0	0	0	0	0	0	0	0.0021867
ORF1ab_P892S	0	0	0	0	0	0	0	0	0	0	0	0	0	0	0	0	0.102775	0	0	0	0	0	0	0	0	0	0	0	0	0	0	0	0	0	0	0	0	0	0	0	0	0	0	0	0	0	0	0.0021867
N_G238S	0	0	0	0	0	0	0	0	0	0	0	0	0	0	0	0	0.102775	0	0	0	0	0	0	0	0	0	0	0	0	0	0	0	0	0	0	0	0	0	0	0	0	0	0	0	0	0	0	0.0021867
S_I834V	0	0	0	0	0	0	0	0	0	0	0	0	0	0	0	0	0.102775	0	0	0	0	0	0	0	0	0	0	0	0	0	0	0	0	0	0	0	0	0	0	0	0	0	0	0	0	0	0	0.0021867
ORF1ab_D436A	0	0	0	0	0	0	0	0	0	0	0	0	0	0	0	0	0.102775	0	0	0	0	0	0	0	0	0	0	0	0	0	0	0	0	0	0	0	0	0	0	0	0	0	0	0	0	0	0	0.0021867
ORF1ab_P1645S	0	0	0	0	0	0	0	0	0	0	0	0	0	0	0	0	0.102775	0	0	0	0	0	0	0	0	0	0	0	0	0	0	0	0	0	0	0	0	0	0	0	0	0	0	0	0	0	0	0.0021867
ORF1ab_silent_18612	0	0	0	0	0	0	0	0	0	0	0	0	0	0	0	0	0.102775	0	0	0	0	0	0	0	0	0	0	0	0	0	0	0	0	0	0	0	0	0	0	0	0	0	0	0	0	0	0	0.0021867
S_T124I	0	0	0	0	0	0	0	0	0	0	0	0	0	0	0	0	0.102775	0	0	0	0	0	0	0	0	0	0	0	0	0	0	0	0	0	0	0	0	0	0	0	0	0	0	0	0	0	0	0.0021867
N_P365S	0	0	0	0	0	0	0	0	0	0	0	0	0	0	0	0	0.102775	0	0	0	0	0	0	0	0	0	0	0	0	0	0	0	0	0	0	0	0	0	0	0	0	0	0	0	0	0	0	0.0021867
ORF1ab_I831V	0	0	0	0	0	0	0	0	0	0	0	0	0	0	0	0	0.102775	0	0	0	0	0	0	0	0	0	0	0	0	0	0	0	0	0	0	0	0	0	0	0	0	0	0	0	0	0	0	0.0021867
ORF1ab_silent_16677	0	0	0	0	0	0	0	0	0	0	0	0	0	0	0	0	0.102775	0	0	0	0	0	0	0	0	0	0	0	0	0	0	0	0	0	0	0	0	0	0	0	0	0	0	0	0	0	0	0.0021867
ORF1ab_silent_8824	0	0	0	0	0	0	0	0	0	0	0	0	0	0	0	0	0.102775	0	0	0	0	0	0	0	0	0	0	0	0	0	0	0	0	0	0	0	0	0	0	0	0	0	0	0	0	0	0	0.0021867
ORF1ab_G957V	0	0	0	0	0	0	0	0	0	0	0	0	0	0	0	0	0.102775	0	0	0	0	0	0	0	0	0	0	0	0	0	0	0	0	0	0	0	0	0	0	0	0	0	0	0	0	0	0	0.0021867
ORF1ab_D928N	0	0	0	0	0	0	0	0	0	0	0	0	0	0	0	0	0.102775	0	0	0	0	0	0	0	0	0	0	0	0	0	0	0	0	0	0	0	0	0	0	0	0	0	0	0	0	0	0	0.0021867
ORF1ab_silent_16509	0	0	0	0	0	0	0	0	0	0	0	0	0	0	0	0	0.102775	0	0	0	0	0	0	0	0	0	0	0	0	0	0	0	0	0	0	0	0	0	0	0	0	0	0	0	0	0	0	0.0021867
ORF1ab_T1876N	0	0	0	0	0	0	0	0	0	0	0	0	0	0	0	0	0.102775	0	0	0	0	0	0	0	0	0	0	0	0	0	0	0	0	0	0	0	0	0	0	0	0	0	0	0	0	0	0	0.0021867
ORF1ab_V2754L	0	0	0	0	0	0	0	0	0	0	0	0	0	0	0	0	0.102775	0	0	0	0	0	0	0	0	0	0	0	0	0	0	0	0	0	0	0	0	0	0	0	0	0	0	0	0	0	0	0.0021867
S_T1238I	0	0	0	0	0	0	0	0	0	0	0	0	0	0	0	0	0.102775	0	0	0	0	0	0	0	0	0	0	0	0	0	0	0	0	0	0	0	0	0	0	0	0	0	0	0	0	0	0	0.0021867
M_V10A	0	0	0	0	0	0	0	0	0	0	0	0	0	0	0	0	0.102775	0	0	0	0	0	0	0	0	0	0	0	0	0	0	0	0	0	0	0	0	0	0	0	0	0	0	0	0	0	0	0.0021867
ORF1ab_S17N	0	0	0	0	0	0	0	0	0	0	0	0	0	0	0	0	0.102775	0	0	0	0	0	0	0	0	0	0	0	0	0	0	0	0	0	0	0	0	0	0	0	0	0	0	0	0	0	0	0.0021867
ORF1ab_R119L	0	0	0	0	0	0	0	0	0	0	0	0	0	0	0	0	0.102775	0	0	0	0	0	0	0	0	0	0	0	0	0	0	0	0	0	0	0	0	0	0	0	0	0	0	0	0	0	0	0.0021867
ORF1ab_del_1_3663	0	0	0	0	0	0	0	0	0	0	0	0	0	0	0	0	0.102775	0	0	0	0	0	0	0	0	0	0	0	0	0	0	0	0	0	0	0	0	0	0	0	0	0	0	0	0	0	0	0.0021867
ORF1ab_A3497S	0	0	0	0	0	0	0	0	0	0	0	0	0	0	0	0	0.102775	0	0	0	0	0	0	0	0	0	0	0	0	0	0	0	0	0	0	0	0	0	0	0	0	0	0	0	0	0	0	0.0021867
ORF1ab_R4387C	0	0	0	0	0	0	0	0	0	0	0	0	0	0	0	0	0.102775	0	0	0	0	0	0	0	0	0	0	0	0	0	0	0	0	0	0	0	0	0	0	0	0	0	0	0	0	0	0	0.0021867
ORF1ab_silent_13767	0	0	0	0	0	0	0	0	0	0	0	0	0	0	0	0	0.102775	0	0	0	0	0	0	0	0	0	0	0	0	0	0	0	0	0	0	0	0	0	0	0	0	0	0	0	0	0	0	0.0021867
ORF1ab_P1851S	0	0	0	0	0	0	0	0	0	0	0	0	0	0	0	0	0.102775	0	0	0	0	0	0	0	0	0	0	0	0	0	0	0	0	0	0	0	0	0	0	0	0	0	0	0	0	0	0	0.0021867
ORF1ab_T3461A	0	0	0	0	0	0	0	0	0	0	0	0	0	0	0	0	0.102775	0	0	0	0	0	0	0	0	0	0	0	0	0	0	0	0	0	0	0	0	0	0	0	0	0	0	0	0	0	0	0.0021867
ORF1ab_P976S	0	0	0	0	0	0	0	0	0	0	0	0	0	0	0	0	0.102775	0	0	0	0	0	0	0	0	0	0	0	0	0	0	0	0	0	0	0	0	0	0	0	0	0	0	0	0	0	0	0.0021867
ORF1ab_P971L	0	0	0	0	0	0	0	0	0	0	0	0	0	0	0	0	0.102775	0	0	0	0	0	0	0	0	0	0	0	0	0	0	0	0	0	0	0	0	0	0	0	0	0	0	0	0	0	0	0.0021867
S_silent_24319	0	0	0	0	0	0	0	0	0	0	0	0	0	0	0	0	0.102775	0	0	0	0	0	0	0	0	0	0	0	0	0	0	0	0	0	0	0	0	0	0	0	0	0	0	0	0	0	0	0.0021867
intergenic_del_3_29718	0	0	0	0	0	0	0	0	0	0	0	0	0	0	0	0	0.102775	0	0	0	0	0	0	0	0	0	0	0	0	0	0	0	0	0	0	0	0	0	0	0	0	0	0	0	0	0	0	0.0021867
ORF1ab_silent_12493	0	0	0	0	0	0	0	0	0	0	0	0	0	0	0	0	0.102775	0	0	0	0	0	0	0	0	0	0	0	0	0	0	0	0	0	0	0	0	0	0	0	0	0	0	0	0	0	0	0.0021867
ORF1ab_I1159T	0	0	0	0	0	0	0	0	0	0	0	0	0	0	0	0	0.102775	0	0	0	0	0	0	0	0	0	0	0	0	0	0	0	0	0	0	0	0	0	0	0	0	0	0	0	0	0	0	0.0021867
ORF1ab_del_1_3551	0	0	0	0	0	0	0	0	0	0	0	0	0	0	0	0	0.102775	0	0	0	0	0	0	0	0	0	0	0	0	0	0	0	0	0	0	0	0	0	0	0	0	0	0	0	0	0	0	0.0021867
ORF1ab_E1630D	0	0	0	0	0	0	0	0	0	0	0	0	0	0	0	0	0.102775	0	0	0	0	0	0	0	0	0	0	0	0	0	0	0	0	0	0	0	0	0	0	0	0	0	0	0	0	0	0	0.0021867
ORF1ab_I3306T	0	0	0	0	0	0	0	0	0	0	0	0	0	0	0	0	0.102775	0	0	0	0	0	0	0	0	0	0	0	0	0	0	0	0	0	0	0	0	0	0	0	0	0	0	0	0	0	0	0.0021867
ORF1ab_G3334V	0	0	0	0	0	0	0	0	0	0	0	0	0	0	0	0	0.102775	0	0	0	0	0	0	0	0	0	0	0	0	0	0	0	0	0	0	0	0	0	0	0	0	0	0	0	0	0	0	0.0021867
ORF1ab_silent_4084	0	0	0	0	0	0	0	0	0	0	0	0	0	0	0	0	0.102775	0	0	0	0	0	0	0	0	0	0	0	0	0	0	0	0	0	0	0	0	0	0	0	0	0	0	0	0	0	0	0.0021867
N_D3E	0	0	0	0	0	0	0	0	0	0	0	0	0	0	0	0	0.102775	0	0	0	0	0	0	0	0	0	0	0	0	0	0	0	0	0	0	0	0	0	0	0	0	0	0	0	0	0	0	0.0021867
ORF1ab_S3949N	0	0	0	0	0	0	0	0	0	0	0	0	0	0	0	0	0.102775	0	0	0	0	0	0	0	0	0	0	0	0	0	0	0	0	0	0	0	0	0	0	0	0	0	0	0	0	0	0	0.0021867
ORF1ab_I2286T	0	0	0	0	0	0	0	0	0	0	0	0	0	0	0	0	0.102775	0	0	0	0	0	0	0	0	0	0	0	0	0	0	0	0	0	0	0	0	0	0	0	0	0	0	0	0	0	0	0.0021867
ORF1ab_S2148A	0	0	0	0	0	0	0	0	0	0	0	0	0	0	0	0	0.102775	0	0	0	0	0	0	0	0	0	0	0	0	0	0	0	0	0	0	0	0	0	0	0	0	0	0	0	0	0	0	0.0021867
ORF1ab_silent_5698	0	0	0	0	0	0	0	0	0	0	0	0	0	0	0	0	0.102775	0	0	0	0	0	0	0	0	0	0	0	0	0	0	0	0	0	0	0	0	0	0	0	0	0	0	0	0	0	0	0.0021867
ORF1ab_V1164A	0	0	0	0	0	0	0	0	0	0	0	0	0	0	0	0	0.102775	0	0	0	0	0	0	0	0	0	0	0	0	0	0	0	0	0	0	0	0	0	0	0	0	0	0	0	0	0	0	0.0021867
ORF1ab_silent_20544	0	0	0	0	0	0	0	0	0	0	0	0	0	0	0	0	0.102775	0	0	0	0	0	0	0	0	0	0	0	0	0	0	0	0	0	0	0	0	0	0	0	0	0	0	0	0	0	0	0.0021867
ORF10_A8D	0	0	0	0	0	0	0	0	0	0	0	0	0	0	0	0	0.102775	0	0	0	0	0	0	0	0	0	0	0	0	0	0	0	0	0	0	0	0	0	0	0	0	0	0	0	0	0	0	0.0021867
ORF1ab_A1420V	0	0	0	0	0	0	0	0	0	0	0	0	0	0	0	0	0.102775	0	0	0	0	0	0	0	0	0	0	0	0	0	0	0	0	0	0	0	0	0	0	0	0	0	0	0	0	0	0	0.0021867
ORF1ab_silent_18654	0	0	0	0	0	0	0	0	0	0	0	0	0	0	0	0	0.102775	0	0	0	0	0	0	0	0	0	0	0	0	0	0	0	0	0	0	0	0	0	0	0	0	0	0	0	0	0	0	0.0021867
ORF1ab_S2389L	0	0	0	0	0	0	0	0	0	0	0	0	0	0	0	0	0.102775	0	0	0	0	0	0	0	0	0	0	0	0	0	0	0	0	0	0	0	0	0	0	0	0	0	0	0	0	0	0	0.0021867
N_S232C	0	0	0	0	0	0	0	0	0	0	0	0	0	0	0	0	0.102775	0	0	0	0	0	0	0	0	0	0	0	0	0	0	0	0	0	0	0	0	0	0	0	0	0	0	0	0	0	0	0.0021867
ORF1ab_T635M	0	0	0	0	0	0	0	0	0	0	0	0	0	0	0	0	0.102775	0	0	0	0	0	0	0	0	0	0	0	0	0	0	0	0	0	0	0	0	0	0	0	0	0	0	0	0	0	0	0.0021867
ORF1ab_silent_17502	0	0	0	0	0	0	0	0	0	0	0	0	0	0	0	0	0.102775	0	0	0	0	0	0	0	0	0	0	0	0	0	0	0	0	0	0	0	0	0	0	0	0	0	0	0	0	0	0	0.0021867
S_A892V	0	0	0	0	0	0	0	0	0	0	0	0	0	0	0	0	0.102775	0	0	0	0	0	0	0	0	0	0	0	0	0	0	0	0	0	0	0	0	0	0	0	0	0	0	0	0	0	0	0.0021867
ORF1ab_C657Y	0	0	0	0	0	0	0	0	0	0	0	0	0	0	0	0	0.102775	0	0	0	0	0	0	0	0	0	0	0	0	0	0	0	0	0	0	0	0	0	0	0	0	0	0	0	0	0	0	0.0021867
S_Y200H	0	0	0	0	0	0	0	0	0	0	0	0	0	0	0	0	0.102775	0	0	0	0	0	0	0	0	0	0	0	0	0	0	0	0	0	0	0	0	0	0	0	0	0	0	0	0	0	0	0.0021867
ORF1ab_A1812V	0	0	0	0	0	0	0	0	0	0	0	0	0	0	0	0	0.102775	0	0	0	0	0	0	0	0	0	0	0	0	0	0	0	0	0	0	0	0	0	0	0	0	0	0	0	0	0	0	0.0021867
ORF1ab_T2093I	0	0	0	0	0	0	0	0	0	0	0	0	0	0	0	0	0.102775	0	0	0	0	0	0	0	0	0	0	0	0	0	0	0	0	0	0	0	0	0	0	0	0	0	0	0	0	0	0	0.0021867
N_A252V	0	0	0	0	0	0	0	0	0	0	0	0	0	0	0	0	0.102775	0	0	0	0	0	0	0	0	0	0	0	0	0	0	0	0	0	0	0	0	0	0	0	0	0	0	0	0	0	0	0.0021867
S_C1243F	0	0	0	0	0	0	0	0	0	0	0	0	0	0	0	0	0.102775	0	0	0	0	0	0	0	0	0	0	0	0	0	0	0	0	0	0	0	0	0	0	0	0	0	0	0	0	0	0	0.0021867
ORF1ab_D1292E	0	0	0	0	0	0	0	0	0	0	0	0	0	0	0	0	0.102775	0	0	0	0	0	0	0	0	0	0	0	0	0	0	0	0	0	0	0	0	0	0	0	0	0	0	0	0	0	0	0.0021867
ORF1ab_silent_17382	0	0	0	0	0	0	0	0	0	0	0	0	0	0	0	0	0.102775	0	0	0	0	0	0	0	0	0	0	0	0	0	0	0	0	0	0	0	0	0	0	0	0	0	0	0	0	0	0	0.0021867
ORF1ab_silent_18687	0	0	0	0	0	0	0	0	0	0	0	0	0	0	0	0	0.102775	0	0	0	0	0	0	0	0	0	0	0	0	0	0	0	0	0	0	0	0	0	0	0	0	0	0	0	0	0	0	0.0021867
ORF1ab_S1187N	0	0	0	0	0	0	0	0	0	0	0	0	0	0	0	0	0.102775	0	0	0	0	0	0	0	0	0	0	0	0	0	0	0	0	0	0	0	0	0	0	0	0	0	0	0	0	0	0	0.0021867
ORF1ab_silent_20715	0	0	0	0	0	0	0	0	0	0	0	0	0	0	0	0	0.102775	0	0	0	0	0	0	0	0	0	0	0	0	0	0	0	0	0	0	0	0	0	0	0	0	0	0	0	0	0	0	0.0021867
N_silent_29137	0	0	0	0	0	0	0	0	0	0	0	0	0	0	0	0	0.102775	0	0	0	0	0	0	0	0	0	0	0	0	0	0	0	0	0	0	0	0	0	0	0	0	0	0	0	0	0	0	0.0021867
M_silent_27011	0	0	0	0	0	0	0	0	0	0	0	0	0	0	0	0	0.102775	0	0	0	0	0	0	0	0	0	0	0	0	0	0	0	0	0	0	0	0	0	0	0	0	0	0	0	0	0	0	0.0021867
S_silent_23635	0	0	0	0	0	0	0	0	0	0	0	0	0	0	0	0	0.102775	0	0	0	0	0	0	0	0	0	0	0	0	0	0	0	0	0	0	0	0	0	0	0	0	0	0	0	0	0	0	0.0021867
ORF1ab_T3567I	0	0	0	0	0	0	0	0	0	0	0	0	0	0	0	0	0.102775	0	0	0	0	0	0	0	0	0	0	0	0	0	0	0	0	0	0	0	0	0	0	0	0	0	0	0	0	0	0	0.0021867
ORF1ab_silent_4993	0	0	0	0	0	0	0	0	0	0	0	0	0	0	0	0	0.102775	0	0	0	0	0	0	0	0	0	0	0	0	0	0	0	0	0	0	0	0	0	0	0	0	0	0	0	0	0	0	0.0021867
ORF1ab_Y1090C	0	0	0	0	0	0	0	0	0	0	0	0	0	0	0	0	0.102775	0	0	0	0	0	0	0	0	0	0	0	0	0	0	0	0	0	0	0	0	0	0	0	0	0	0	0	0	0	0	0.0021867
ORF1ab_silent_13225	0	0	0	0	0	0	0	0	0	0	0	0	0	0	0	0	0.102775	0	0	0	0	0	0	0	0	0	0	0	0	0	0	0	0	0	0	0	0	0	0	0	0	0	0	0	0	0	0	0.0021867
ORF1ab_A2306V	0	0	0	0	0	0	0	0	0	0	0	0	0	0	0	0	0.102775	0	0	0	0	0	0	0	0	0	0	0	0	0	0	0	0	0	0	0	0	0	0	0	0	0	0	0	0	0	0	0.0021867
ORF1ab_L2017F	0	0	0	0	0	0	0	0	0	0	0	0	0	0	0	0	0.102775	0	0	0	0	0	0	0	0	0	0	0	0	0	0	0	0	0	0	0	0	0	0	0	0	0	0	0	0	0	0	0.0021867
ORF1ab_silent_13845	0	0	0	0	0	0	0	0	0	0	0	0	0	0	0	0	0.102775	0	0	0	0	0	0	0	0	0	0	0	0	0	0	0	0	0	0	0	0	0	0	0	0	0	0	0	0	0	0	0.0021867
ORF3a_Q57K	0	0	0	0	0	0	0	0	0	0	0	0	0	0	0	0	0.102775	0	0	0	0	0	0	0	0	0	0	0	0	0	0	0	0	0	0	0	0	0	0	0	0	0	0	0	0	0	0	0.0021867
ORF1ab_silent_21123	0	0	0	0	0	0	0	0	0	0	0	0	0	0	0	0	0.102775	0	0	0	0	0	0	0	0	0	0	0	0	0	0	0	0	0	0	0	0	0	0	0	0	0	0	0	0	0	0	0.0021867
ORF1ab_silent_12469	0	0	0	0	0	0	0	0	0	0	0	0	0	0	0	0	0.102775	0	0	0	0	0	0	0	0	0	0	0	0	0	0	0	0	0	0	0	0	0	0	0	0	0	0	0	0	0	0	0.0021867
ORF1ab_N2498Y	0	0	0	0	0	0	0	0	0	0	0	0	0	0	0	0	0.102775	0	0	0	0	0	0	0	0	0	0	0	0	0	0	0	0	0	0	0	0	0	0	0	0	0	0	0	0	0	0	0.0021867
ORF1ab_silent_3928	0	0	0	0	0	0	0	0	0	0	0	0	0	0	0	0	0.102775	0	0	0	0	0	0	0	0	0	0	0	0	0	0	0	0	0	0	0	0	0	0	0	0	0	0	0	0	0	0	0.0021867
ORF1ab_P2739L	0	0	0	0	0	0	0	0	0	0	0	0	0	0	0	0	0.102775	0	0	0	0	0	0	0	0	0	0	0	0	0	0	0	0	0	0	0	0	0	0	0	0	0	0	0	0	0	0	0.0021867
ORF7a_P84R	0	0	0	0	0	0	0	0	0	0	0	0	0	0	0	0	0.102775	0	0	0	0	0	0	0	0	0	0	0	0	0	0	0	0	0	0	0	0	0	0	0	0	0	0	0	0	0	0	0.0021867
N_silent_28969	0	0	0	0	0	0	0	0	0	0	0	0	0	0	0	0	0.102775	0	0	0	0	0	0	0	0	0	0	0	0	0	0	0	0	0	0	0	0	0	0	0	0	0	0	0	0	0	0	0.0021867
ORF1ab_silent_10714	0	0	0	0	0	0	0	0	0	0	0	0	0	0	0	0	0.102775	0	0	0	0	0	0	0	0	0	0	0	0	0	0	0	0	0	0	0	0	0	0	0	0	0	0	0	0	0	0	0.0021867
ORF1ab_silent_10789	0	0	0	0	0	0	0	0	0	0	0	0	0	0	0	0	0.102775	0	0	0	0	0	0	0	0	0	0	0	0	0	0	0	0	0	0	0	0	0	0	0	0	0	0	0	0	0	0	0.0021867
ORF1ab_Y154C	0	0	0	0	0	0	0	0	0	0	0	0	0	0	0	0	0.102775	0	0	0	0	0	0	0	0	0	0	0	0	0	0	0	0	0	0	0	0	0	0	0	0	0	0	0	0	0	0	0.0021867
S_I285L	0	0	0	0	0	0	0	0	0	0	0	0	0	0	0	0	0.102775	0	0	0	0	0	0	0	0	0	0	0	0	0	0	0	0	0	0	0	0	0	0	0	0	0	0	0	0	0	0	0.0021867
ORF1ab_N1121S	0	0	0	0	0	0	0	0	0	0	0	0	0	0	0	0	0.102775	0	0	0	0	0	0	0	0	0	0	0	0	0	0	0	0	0	0	0	0	0	0	0	0	0	0	0	0	0	0	0.0021867
ORF1ab_silent_6334	0	0	0	0	0	0	0	0	0	0	0	0	0	0	0	0	0.102775	0	0	0	0	0	0	0	0	0	0	0	0	0	0	0	0	0	0	0	0	0	0	0	0	0	0	0	0	0	0	0.0021867
ORF1ab_K1315T	0	0	0	0	0	0	0	0	0	0	0	0	0	0	0	0	0.102775	0	0	0	0	0	0	0	0	0	0	0	0	0	0	0	0	0	0	0	0	0	0	0	0	0	0	0	0	0	0	0.0021867
ORF1ab_A2994V	0	0	0	0	0	0	0	0	0	0	0	0	0	0	0	0	0.102775	0	0	0	0	0	0	0	0	0	0	0	0	0	0	0	0	0	0	0	0	0	0	0	0	0	0	0	0	0	0	0.0021867
S_del_6_23427	0	0	0	0	0	0	0	0	0	0	0	0	0	0	0	0	0.102775	0	0	0	0	0	0	0	0	0	0	0	0	0	0	0	0	0	0	0	0	0	0	0	0	0	0	0	0	0	0	0.0021867
ORF1ab_A656V	0	0	0	0	0	0	0	0	0	0	0	0	0	0	0	0	0.102775	0	0	0	0	0	0	0	0	0	0	0	0	0	0	0	0	0	0	0	0	0	0	0	0	0	0	0	0	0	0	0.0021867
ORF3a_silent_26040	0	0	0	0	0	0	0	0	0	0	0	0	0	0	0	0	0.102775	0	0	0	0	0	0	0	0	0	0	0	0	0	0	0	0	0	0	0	0	0	0	0	0	0	0	0	0	0	0	0.0021867
ORF1ab_silent_5509	0	0	0	0	0	0	0	0	0	0	0	0	0	0	0	0	0.102775	0	0	0	0	0	0	0	0	0	0	0	0	0	0	0	0	0	0	0	0	0	0	0	0	0	0	0	0	0	0	0.0021867
S_G219S	0	0	0	0	0	0	0	0	0	0	0	0	0	0	0	0	0.102775	0	0	0	0	0	0	0	0	0	0	0	0	0	0	0	0	0	0	0	0	0	0	0	0	0	0	0	0	0	0	0.0021867
ORF1ab_A1959V	0	0	0	0	0	0	0	0	0	0	0	0	0	0	0	0	0.102775	0	0	0	0	0	0	0	0	0	0	0	0	0	0	0	0	0	0	0	0	0	0	0	0	0	0	0	0	0	0	0.0021867
ORF1ab_silent_14898	0	0	0	0	0	0	0	0	0	0	0	0	0	0	0	0	0.102775	0	0	0	0	0	0	0	0	0	0	0	0	0	0	0	0	0	0	0	0	0	0	0	0	0	0	0	0	0	0	0.0021867
S_M1229V	0	0	0	0	0	0	0	0	0	0	0	0	0	0	0	0	0.102775	0	0	0	0	0	0	0	0	0	0	0	0	0	0	0	0	0	0	0	0	0	0	0	0	0	0	0	0	0	0	0.0021867
ORF1ab_S1978P	0	0	0	0	0	0	0	0	0	0	0	0	0	0	0	0	0.102775	0	0	0	0	0	0	0	0	0	0	0	0	0	0	0	0	0	0	0	0	0	0	0	0	0	0	0	0	0	0	0.0021867
ORF1ab_E1024D	0	0	0	0	0	0	0	0	0	0	0	0	0	0	0	0	0.102775	0	0	0	0	0	0	0	0	0	0	0	0	0	0	0	0	0	0	0	0	0	0	0	0	0	0	0	0	0	0	0.0021867
ORF1ab_V2779L	0	0	0	0	0	0	0	0	0	0	0	0	0	0	0	0	0.102775	0	0	0	0	0	0	0	0	0	0	0	0	0	0	0	0	0	0	0	0	0	0	0	0	0	0	0	0	0	0	0.0021867
S_L303F	0	0	0	0	0	0	0	0	0	0	0	0	0	0	0	0	0.102775	0	0	0	0	0	0	0	0	0	0	0	0	0	0	0	0	0	0	0	0	0	0	0	0	0	0	0	0	0	0	0.0021867
ORF1ab_A211V	0	0	0	0	0	0	0	0	0	0	0	0	0	0	0	0	0.102775	0	0	0	0	0	0	0	0	0	0	0	0	0	0	0	0	0	0	0	0	0	0	0	0	0	0	0	0	0	0	0.0021867
ORF3a_L140F	0	0	0	0	0	0	0	0	0	0	0	0	0	0	0	0	0.102775	0	0	0	0	0	0	0	0	0	0	0	0	0	0	0	0	0	0	0	0	0	0	0	0	0	0	0	0	0	0	0.0021867
ORF1ab_C4294S	0	0	0	0	0	0	0	0	0	0	0	0	0	0	0	0	0.102775	0	0	0	0	0	0	0	0	0	0	0	0	0	0	0	0	0	0	0	0	0	0	0	0	0	0	0	0	0	0	0.0021867
ORF3a_D142H	0	0	0	0	0	0	0	0	0	0	0	0	0	0	0	0	0.102775	0	0	0	0	0	0	0	0	0	0	0	0	0	0	0	0	0	0	0	0	0	0	0	0	0	0	0	0	0	0	0.0021867
ORF1ab_K1557N	0	0	0	0	0	0	0	0	0	0	0	0	0	0	0	0	0.102775	0	0	0	0	0	0	0	0	0	0	0	0	0	0	0	0	0	0	0	0	0	0	0	0	0	0	0	0	0	0	0.0021867
S_T1136I	0	0	0	0	0	0	0	0	0	0	0	0	0	0	0	0	0.102775	0	0	0	0	0	0	0	0	0	0	0	0	0	0	0	0	0	0	0	0	0	0	0	0	0	0	0	0	0	0	0.0021867
ORF1ab_S511G	0	0	0	0	0	0	0	0	0	0	0	0	0	0	0	0	0.102775	0	0	0	0	0	0	0	0	0	0	0	0	0	0	0	0	0	0	0	0	0	0	0	0	0	0	0	0	0	0	0.0021867
ORF10_silent_29632	0	0	0	0	0	0	0	0	0	0	0	0	0	0	0	0	0.102775	0	0	0	0	0	0	0	0	0	0	0	0	0	0	0	0	0	0	0	0	0	0	0	0	0	0	0	0	0	0	0.0021867
ORF1ab_T821I	0	0	0	0	0	0	0	0	0	0	0	0	0	0	0	0	0.102775	0	0	0	0	0	0	0	0	0	0	0	0	0	0	0	0	0	0	0	0	0	0	0	0	0	0	0	0	0	0	0.0021867
ORF1ab_silent_2884	0	0	0	0	0	0	0	0	0	0	0	0	0	0	0	0	0.102775	0	0	0	0	0	0	0	0	0	0	0	0	0	0	0	0	0	0	0	0	0	0	0	0	0	0	0	0	0	0	0.0021867
ORF1ab_N2966S	0	0	0	0	0	0	0	0	0	0	0	0	0	0	0	0	0.102775	0	0	0	0	0	0	0	0	0	0	0	0	0	0	0	0	0	0	0	0	0	0	0	0	0	0	0	0	0	0	0.0021867
ORF1ab_silent_12763	0	0	0	0	0	0	0	0	0	0	0	0	0	0	0	0	0.102775	0	0	0	0	0	0	0	0	0	0	0	0	0	0	0	0	0	0	0	0	0	0	0	0	0	0	0	0	0	0	0.0021867
ORF1ab_P2313L	0	0	0	0	0	0	0	0	0	0	0	0	0	0	0	0	0.102775	0	0	0	0	0	0	0	0	0	0	0	0	0	0	0	0	0	0	0	0	0	0	0	0	0	0	0	0	0	0	0.0021867
ORF1ab_A372V	0	0	0	0	0	0	0	0	0	0	0	0	0	0	0	0	0.102775	0	0	0	0	0	0	0	0	0	0	0	0	0	0	0	0	0	0	0	0	0	0	0	0	0	0	0	0	0	0	0.0021867
ORF1ab_silent_9199	0	0	0	0	0	0	0	0	0	0	0	0	0	0	0	0	0.102775	0	0	0	0	0	0	0	0	0	0	0	0	0	0	0	0	0	0	0	0	0	0	0	0	0	0	0	0	0	0	0.0021867
ORF1ab_G4201R	0	0	0	0	0	0	0	0	0	0	0	0	0	0	0	0	0.102775	0	0	0	0	0	0	0	0	0	0	0	0	0	0	0	0	0	0	0	0	0	0	0	0	0	0	0	0	0	0	0.0021867
ORF1ab_G912C	0	0	0	0	0	0	0	0	0	0	0	0	0	0	0	0	0.102775	0	0	0	0	0	0	0	0	0	0	0	0	0	0	0	0	0	0	0	0	0	0	0	0	0	0	0	0	0	0	0.0021867
ORF1ab_P2792S	0	0	0	0	0	0	0	0	0	0	0	0	0	0	0	0	0.102775	0	0	0	0	0	0	0	0	0	0	0	0	0	0	0	0	0	0	0	0	0	0	0	0	0	0	0	0	0	0	0.0021867
ORF1ab_silent_13420	0	0	0	0	0	0	0	0	0	0	0	0	0	0	0	0	0.102775	0	0	0	0	0	0	0	0	0	0	0	0	0	0	0	0	0	0	0	0	0	0	0	0	0	0	0	0	0	0	0.0021867
S_silent_22951	0	0	0	0	0	0	0	0	0	0	0	0	0	0	0	0	0.102775	0	0	0	0	0	0	0	0	0	0	0	0	0	0	0	0	0	0	0	0	0	0	0	0	0	0	0	0	0	0	0.0021867
ORF1ab_silent_4660	0	0	0	0	0	0	0	0	0	0	0	0	0	0	0	0	0.102775	0	0	0	0	0	0	0	0	0	0	0	0	0	0	0	0	0	0	0	0	0	0	0	0	0	0	0	0	0	0	0.0021867
ORF1ab_A374S	0	0	0	0	0	0	0	0	0	0	0	0	0	0	0	0	0.102775	0	0	0	0	0	0	0	0	0	0	0	0	0	0	0	0	0	0	0	0	0	0	0	0	0	0	0	0	0	0	0.0021867
ORF1ab_G493S	0	0	0	0	0	0	0	0	0	0	0	0	0	0	0	0	0.102775	0	0	0	0	0	0	0	0	0	0	0	0	0	0	0	0	0	0	0	0	0	0	0	0	0	0	0	0	0	0	0.0021867
ORF1ab_T4174A	0	0	0	0	0	0	0	0	0	0	0	0	0	0	0	0	0.102775	0	0	0	0	0	0	0	0	0	0	0	0	0	0	0	0	0	0	0	0	0	0	0	0	0	0	0	0	0	0	0.0021867
M_A98S	0	0	0	0	0	0	0	0	0	0	0	0	0	0	0	0	0.102775	0	0	0	0	0	0	0	0	0	0	0	0	0	0	0	0	0	0	0	0	0	0	0	0	0	0	0	0	0	0	0.0021867
ORF1ab_silent_16827	0	0	0	0	0	0	0	0	0	0	0	0	0	0	0	0	0.102775	0	0	0	0	0	0	0	0	0	0	0	0	0	0	0	0	0	0	0	0	0	0	0	0	0	0	0	0	0	0	0.0021867
ORF1ab_D1127Y	0	0	0	0	0	0	0	0	0	0	0	0	0	0	0	0	0	0	0	0	0	0	0	0	0	0	0	0	0	0	0	0	0	0	0	0	0	0	0	0	0	0	0	0	0	0	0	0
ORF1ab_I2385T	0	0	0	0	0	0	0	0	0	0	0	0	0	0	0	0	0	0	0	0	0	0	0	0	0	0	0	0	0	0	0	0	0	0	0	0	0	0	0	0	0	0	0	0	0	0	0	0
ORF1ab_H1550Y	0	0	0	0	0	0	0	0	0	0	0	0	0	0	0	0	0	0	0	0	0	0	0	0	0	0	0	0	0	0	0	0	0	0	0	0	0	0	0	0	0	0	0	0	0	0	0	0
ORF1ab_silent_20199	0	0	0	0	0	0	0	0	0	0	0	0	0	0	0	0	0	0	0	0	0	0	0	0	0	0	0	0	0	0	0	0	0	0	0	0	0	0	0	0	0	0	0	0	0	0	0	0
N_A90S	0	0	0	0	0	0	0	0	0	0	0	0	0	0	0	0	0	0	0	0	0	0	0	0	0	0	0	0	0	0	0	0	0	0	0	0	0	0	0	0	0	0	0	0	0	0	0	0
ORF1ab_silent_11945	0	0	0	0	0	0	0	0	0	0	0	0	0	0	0	0	0	0	0	0	0	0	0	0	0	0	0	0	0	0	0	0	0	0	0	0	0	0	0	0	0	0	0	0	0	0	0	0
N_T245I	0	0	0	0	0	0	0	0	0	0	0	0	0	0	0	0	0	0	0	0	0	0	0	0	0	0	0	0	0	0	0	0	0	0	0	0	0	0	0	0	0	0	0	0	0	0	0	0
ORF1ab_silent_11938	0	0	0	0	0	0	0	0	0	0	0	0	0	0	0	0	0	0	0	0	0	0	0	0	0	0	0	0	0	0	0	0	0	0	0	0	0	0	0	0	0	0	0	0	0	0	0	0
ORF1ab_silent_14286	0	0	0	0	0	0	0	0	0	0	0	0	0	0	0	0	0	0	0	0	0	0	0	0	0	0	0	0	0	0	0	0	0	0	0	0	0	0	0	0	0	0	0	0	0	0	0	0
ORF1ab_silent_17559	0	0	0	0	0	0	0	0	0	0	0	0	0	0	0	0	0	0	0	0	0	0	0	0	0	0	0	0	0	0	0	0	0	0	0	0	0	0	0	0	0	0	0	0	0	0	0	0
N_del_3_28988	0	0	0	0	0	0	0	0	0	0	0	0	0	0	0	0	0	0	0	0	0	0	0	0	0	0	0	0	0	0	0	0	0	0	0	0	0	0	0	0	0	0	0	0	0	0	0	0
S_silent_23893	0	0	0	0	0	0	0	0	0	0	0	0	0	0	0	0	0	0	0	0	0	0	0	0	0	0	0	0	0	0	0	0	0	0	0	0	0	0	0	0	0	0	0	0	0	0	0	0
ORF1ab_silent_8248	0	0	0	0	0	0	0	0	0	0	0	0	0	0	0	0	0	0	0	0	0	0	0	0	0	0	0	0	0	0	0	0	0	0	0	0	0	0	0	0	0	0	0	0	0	0	0	0
ORF1ab_L469F	0	0	0	0	0	0	0	0	0	0	0	0	0	0	0	0	0	0	0	0	0	0	0	0	0	0	0	0	0	0	0	0	0	0	0	0	0	0	0	0	0	0	0	0	0	0	0	0
ORF1ab_V2149F	0	0	0	0	0	0	0	0	0	0	0	0	0	0	0	0	0	0	0	0	0	0	0	0	0	0	0	0	0	0	0	0	0	0	0	0	0	0	0	0	0	0	0	0	0	0	0	0
S_T51A	0	0	0	0	0	0	0	0	0	0	0	0	0	0	0	0	0	0	0	0	0	0	0	0	0	0	0	0	0	0	0	0	0	0	0	0	0	0	0	0	0	0	0	0	0	0	0	0
S_V171A	0	0	0	0	0	0	0	0	0	0	0	0	0	0	0	0	0	0	0	0	0	0	0	0	0	0	0	0	0	0	0	0	0	0	0	0	0	0	0	0	0	0	0	0	0	0	0	0
S_silent_22384	0	0	0	0	0	0	0	0	0	0	0	0	0	0	0	0	0	0	0	0	0	0	0	0	0	0	0	0	0	0	0	0	0	0	0	0	0	0	0	0	0	0	0	0	0	0	0	0
ORF8_del_7_28247	0	0	0	0	0	0	0	0	0	0	0	0	0	0	0	0	0	0	0	0	0	0	0	0	0	0	0	0	0	0	0	0	0	0	0	0	0	0	0	0	0	0	0	0	0	0	0	0
ORF3a_L95S	0	0	0	0	0	0	0	0	0	0	0	0	0	0	0	0	0	0	0	0	0	0	0	0	0	0	0	0	0	0	0	0	0	0	0	0	0	0	0	0	0	0	0	0	0	0	0	0
ORF7a_silent_27538	0	0	0	0	0	0	0	0	0	0	0	0	0	0	0	0	0	0	0	0	0	0	0	0	0	0	0	0	0	0	0	0	0	0	0	0	0	0	0	0	0	0	0	0	0	0	0	0
ORF1ab_D2429G	0	0	0	0	0	0	0	0	0	0	0	0	0	0	0	0	0	0	0	0	0	0	0	0	0	0	0	0	0	0	0	0	0	0	0	0	0	0	0	0	0	0	0	0	0	0	0	0
ORF1ab_I1435V	0	0	0	0	0	0	0	0	0	0	0	0	0	0	0	0	0	0	0	0	0	0	0	0	0	0	0	0	0	0	0	0	0	0	0	0	0	0	0	0	0	0	0	0	0	0	0	0
ORF1ab_del_18_3270	0	0	0	0	0	0	0	0	0	0	0	0	0	0	0	0	0	0	0	0	0	0	0	0	0	0	0	0	0	0	0	0	0	0	0	0	0	0	0	0	0	0	0	0	0	0	0	0
ORF1ab_P3371L	0	0	0	0	0	0	0	0	0	0	0	0	0	0	0	0	0	0	0	0	0	0	0	0	0	0	0	0	0	0	0	0	0	0	0	0	0	0	0	0	0	0	0	0	0	0	0	0
ORF7a_silent_27420	0	0	0	0	0	0	0	0	0	0	0	0	0	0	0	0	0	0	0	0	0	0	0	0	0	0	0	0	0	0	0	0	0	0	0	0	0	0	0	0	0	0	0	0	0	0	0	0
ORF1ab_C1889Y	0	0	0	0	0	0	0	0	0	0	0	0	0	0	0	0	0	0	0	0	0	0	0	0	0	0	0	0	0	0	0	0	0	0	0	0	0	0	0	0	0	0	0	0	0	0	0	0
ORF1ab_silent_10258	0	0	0	0	0	0	0	0	0	0	0	0	0	0	0	0	0	0	0	0	0	0	0	0	0	0	0	0	0	0	0	0	0	0	0	0	0	0	0	0	0	0	0	0	0	0	0	0
S_R21T	0	0	0	0	0	0	0	0	0	0	0	0	0	0	0	0	0	0	0	0	0	0	0	0	0	0	0	0	0	0	0	0	0	0	0	0	0	0	0	0	0	0	0	0	0	0	0	0
N_R209I	0	0	0	0	0	0	0	0	0	0	0	0	0	0	0	0	0	0	0	0	0	0	0	0	0	0	0	0	0	0	0	0	0	0	0	0	0	0	0	0	0	0	0	0	0	0	0	0
ORF1ab_silent_1900	0	0	0	0	0	0	0	0	0	0	0	0	0	0	0	0	0	0	0	0	0	0	0	0	0	0	0	0	0	0	0	0	0	0	0	0	0	0	0	0	0	0	0	0	0	0	0	0
ORF3a_P159S	0	0	0	0	0	0	0	0	0	0	0	0	0	0	0	0	0	0	0	0	0	0	0	0	0	0	0	0	0	0	0	0	0	0	0	0	0	0	0	0	0	0	0	0	0	0	0	0
ORF1ab_silent_3130	0	0	0	0	0	0	0	0	0	0	0	0	0	0	0	0	0	0	0	0	0	0	0	0	0	0	0	0	0	0	0	0	0	0	0	0	0	0	0	0	0	0	0	0	0	0	0	0
S_C1241F	0	0	0	0	0	0	0	0	0	0	0	0	0	0	0	0	0	0	0	0	0	0	0	0	0	0	0	0	0	0	0	0	0	0	0	0	0	0	0	0	0	0	0	0	0	0	0	0
ORF1ab_silent_7936	0	0	0	0	0	0	0	0	0	0	0	0	0	0	0	0	0	0	0	0	0	0	0	0	0	0	0	0	0	0	0	0	0	0	0	0	0	0	0	0	0	0	0	0	0	0	0	0
ORF6_P57L	0	0	0	0	0	0	0	0	0	0	0	0	0	0	0	0	0	0	0	0	0	0	0	0	0	0	0	0	0	0	0	0	0	0	0	0	0	0	0	0	0	0	0	0	0	0	0	0
M_L27P	0	0	0	0	0	0	0	0	0	0	0	0	0	0	0	0	0	0	0	0	0	0	0	0	0	0	0	0	0	0	0	0	0	0	0	0	0	0	0	0	0	0	0	0	0	0	0	0
ORF1ab_E176K	0	0	0	0	0	0	0	0	0	0	0	0	0	0	0	0	0	0	0	0	0	0	0	0	0	0	0	0	0	0	0	0	0	0	0	0	0	0	0	0	0	0	0	0	0	0	0	0
ORF1ab_silent_5797	0	0	0	0	0	0	0	0	0	0	0	0	0	0	0	0	0	0	0	0	0	0	0	0	0	0	0	0	0	0	0	0	0	0	0	0	0	0	0	0	0	0	0	0	0	0	0	0
ORF1ab_silent_7063	0	0	0	0	0	0	0	0	0	0	0	0	0	0	0	0	0	0	0	0	0	0	0	0	0	0	0	0	0	0	0	0	0	0	0	0	0	0	0	0	0	0	0	0	0	0	0	0
ORF1ab_silent_13342	0	0	0	0	0	0	0	0	0	0	0	0	0	0	0	0	0	0	0	0	0	0	0	0	0	0	0	0	0	0	0	0	0	0	0	0	0	0	0	0	0	0	0	0	0	0	0	0
ORF1ab_T981I	0	0	0	0	0	0	0	0	0	0	0	0	0	0	0	0	0	0	0	0	0	0	0	0	0	0	0	0	0	0	0	0	0	0	0	0	0	0	0	0	0	0	0	0	0	0	0	0
S_L517F	0	0	0	0	0	0	0	0	0	0	0	0	0	0	0	0	0	0	0	0	0	0	0	0	0	0	0	0	0	0	0	0	0	0	0	0	0	0	0	0	0	0	0	0	0	0	0	0
N_silent_28534	0	0	0	0	0	0	0	0	0	0	0	0	0	0	0	0	0	0	0	0	0	0	0	0	0	0	0	0	0	0	0	0	0	0	0	0	0	0	0	0	0	0	0	0	0	0	0	0
ORF3a_W131S	0	0	0	0	0	0	0	0	0	0	0	0	0	0	0	0	0	0	0	0	0	0	0	0	0	0	0	0	0	0	0	0	0	0	0	0	0	0	0	0	0	0	0	0	0	0	0	0
S_T732I	0	0	0	0	0	0	0	0	0	0	0	0	0	0	0	0	0	0	0	0	0	0	0	0	0	0	0	0	0	0	0	0	0	0	0	0	0	0	0	0	0	0	0	0	0	0	0	0
S_I100V	0	0	0	0	0	0	0	0	0	0	0	0	0	0	0	0	0	0	0	0	0	0	0	0	0	0	0	0	0	0	0	0	0	0	0	0	0	0	0	0	0	0	0	0	0	0	0	0
ORF3a_silent_25680	0	0	0	0	0	0	0	0	0	0	0	0	0	0	0	0	0	0	0	0	0	0	0	0	0	0	0	0	0	0	0	0	0	0	0	0	0	0	0	0	0	0	0	0	0	0	0	0
ORF1ab_H81R	0	0	0	0	0	0	0	0	0	0	0	0	0	0	0	0	0	0	0	0	0	0	0	0	0	0	0	0	0	0	0	0	0	0	0	0	0	0	0	0	0	0	0	0	0	0	0	0
ORF1ab_silent_9391	0	0	0	0	0	0	0	0	0	0	0	0	0	0	0	0	0	0	0	0	0	0	0	0	0	0	0	0	0	0	0	0	0	0	0	0	0	0	0	0	0	0	0	0	0	0	0	0
ORF1ab_silent_973	0	0	0	0	0	0	0	0	0	0	0	0	0	0	0	0	0	0	0	0	0	0	0	0	0	0	0	0	0	0	0	0	0	0	0	0	0	0	0	0	0	0	0	0	0	0	0	0
S_R214H	0	0	0	0	0	0	0	0	0	0	0	0	0	0	0	0	0	0	0	0	0	0	0	0	0	0	0	0	0	0	0	0	0	0	0	0	0	0	0	0	0	0	0	0	0	0	0	0
S_silent_22741	0	0	0	0	0	0	0	0	0	0	0	0	0	0	0	0	0	0	0	0	0	0	0	0	0	0	0	0	0	0	0	0	0	0	0	0	0	0	0	0	0	0	0	0	0	0	0	0
N_Q260R	0	0	0	0	0	0	0	0	0	0	0	0	0	0	0	0	0	0	0	0	0	0	0	0	0	0	0	0	0	0	0	0	0	0	0	0	0	0	0	0	0	0	0	0	0	0	0	0
ORF1ab_R3802H	0	0	0	0	0	0	0	0	0	0	0	0	0	0	0	0	0	0	0	0	0	0	0	0	0	0	0	0	0	0	0	0	0	0	0	0	0	0	0	0	0	0	0	0	0	0	0	0
ORF1ab_silent_20112	0	0	0	0	0	0	0	0	0	0	0	0	0	0	0	0	0	0	0	0	0	0	0	0	0	0	0	0	0	0	0	0	0	0	0	0	0	0	0	0	0	0	0	0	0	0	0	0
ORF1ab_silent_1255	0	0	0	0	0	0	0	0	0	0	0	0	0	0	0	0	0	0	0	0	0	0	0	0	0	0	0	0	0	0	0	0	0	0	0	0	0	0	0	0	0	0	0	0	0	0	0	0
ORF1ab_silent_3688	0	0	0	0	0	0	0	0	0	0	0	0	0	0	0	0	0	0	0	0	0	0	0	0	0	0	0	0	0	0	0	0	0	0	0	0	0	0	0	0	0	0	0	0	0	0	0	0
ORF1ab_P1207S	0	0	0	0	0	0	0	0	0	0	0	0	0	0	0	0	0	0	0	0	0	0	0	0	0	0	0	0	0	0	0	0	0	0	0	0	0	0	0	0	0	0	0	0	0	0	0	0
ORF1ab_silent_4717	0	0	0	0	0	0	0	0	0	0	0	0	0	0	0	0	0	0	0	0	0	0	0	0	0	0	0	0	0	0	0	0	0	0	0	0	0	0	0	0	0	0	0	0	0	0	0	0
ORF1ab_S2293G	0	0	0	0	0	0	0	0	0	0	0	0	0	0	0	0	0	0	0	0	0	0	0	0	0	0	0	0	0	0	0	0	0	0	0	0	0	0	0	0	0	0	0	0	0	0	0	0
ORF1ab_A2355S	0	0	0	0	0	0	0	0	0	0	0	0	0	0	0	0	0	0	0	0	0	0	0	0	0	0	0	0	0	0	0	0	0	0	0	0	0	0	0	0	0	0	0	0	0	0	0	0
ORF1ab_T3117A	0	0	0	0	0	0	0	0	0	0	0	0	0	0	0	0	0	0	0	0	0	0	0	0	0	0	0	0	0	0	0	0	0	0	0	0	0	0	0	0	0	0	0	0	0	0	0	0
ORF1ab_R3163S	0	0	0	0	0	0	0	0	0	0	0	0	0	0	0	0	0	0	0	0	0	0	0	0	0	0	0	0	0	0	0	0	0	0	0	0	0	0	0	0	0	0	0	0	0	0	0	0
ORF1ab_Y2276C	0	0	0	0	0	0	0	0	0	0	0	0	0	0	0	0	0	0	0	0	0	0	0	0	0	0	0	0	0	0	0	0	0	0	0	0	0	0	0	0	0	0	0	0	0	0	0	0
ORF1ab_D2499G	0	0	0	0	0	0	0	0	0	0	0	0	0	0	0	0	0	0	0	0	0	0	0	0	0	0	0	0	0	0	0	0	0	0	0	0	0	0	0	0	0	0	0	0	0	0	0	0
S_L18R	0	0	0	0	0	0	0	0	0	0	0	0	0	0	0	0	0	0	0	0	0	0	0	0	0	0	0	0	0	0	0	0	0	0	0	0	0	0	0	0	0	0	0	0	0	0	0	0
S_R158S	0	0	0	0	0	0	0	0	0	0	0	0	0	0	0	0	0	0	0	0	0	0	0	0	0	0	0	0	0	0	0	0	0	0	0	0	0	0	0	0	0	0	0	0	0	0	0	0
S_S735A	0	0	0	0	0	0	0	0	0	0	0	0	0	0	0	0	0	0	0	0	0	0	0	0	0	0	0	0	0	0	0	0	0	0	0	0	0	0	0	0	0	0	0	0	0	0	0	0
ORF3a_P267L	0	0	0	0	0	0	0	0	0	0	0	0	0	0	0	0	0	0	0	0	0	0	0	0	0	0	0	0	0	0	0	0	0	0	0	0	0	0	0	0	0	0	0	0	0	0	0	0
ORF7b_S5L	0	0	0	0	0	0	0	0	0	0	0	0	0	0	0	0	0	0	0	0	0	0	0	0	0	0	0	0	0	0	0	0	0	0	0	0	0	0	0	0	0	0	0	0	0	0	0	0
ORF8_R52K	0	0	0	0	0	0	0	0	0	0	0	0	0	0	0	0	0	0	0	0	0	0	0	0	0	0	0	0	0	0	0	0	0	0	0	0	0	0	0	0	0	0	0	0	0	0	0	0
N_silent_28330	0	0	0	0	0	0	0	0	0	0	0	0	0	0	0	0	0	0	0	0	0	0	0	0	0	0	0	0	0	0	0	0	0	0	0	0	0	0	0	0	0	0	0	0	0	0	0	0
N_N213Y	0	0	0	0	0	0	0	0	0	0	0	0	0	0	0	0	0	0	0	0	0	0	0	0	0	0	0	0	0	0	0	0	0	0	0	0	0	0	0	0	0	0	0	0	0	0	0	0
S_R78M	0	0	0	0	0	0	0	0	0	0	0	0	0	0	0	0	0	0	0	0	0	0	0	0	0	0	0	0	0	0	0	0	0	0	0	0	0	0	0	0	0	0	0	0	0	0	0	0
ORF1ab_E1288D	0	0	0	0	0	0	0	0	0	0	0	0	0	0	0	0	0	0	0	0	0	0	0	0	0	0	0	0	0	0	0	0	0	0	0	0	0	0	0	0	0	0	0	0	0	0	0	0
ORF1ab_L122F	0	0	0	0	0	0	0	0	0	0	0	0	0	0	0	0	0	0	0	0	0	0	0	0	0	0	0	0	0	0	0	0	0	0	0	0	0	0	0	0	0	0	0	0	0	0	0	0
ORF1ab_silent_859	0	0	0	0	0	0	0	0	0	0	0	0	0	0	0	0	0	0	0	0	0	0	0	0	0	0	0	0	0	0	0	0	0	0	0	0	0	0	0	0	0	0	0	0	0	0	0	0
ORF1ab_T333A	0	0	0	0	0	0	0	0	0	0	0	0	0	0	0	0	0	0	0	0	0	0	0	0	0	0	0	0	0	0	0	0	0	0	0	0	0	0	0	0	0	0	0	0	0	0	0	0
ORF1ab_Q1592R	0	0	0	0	0	0	0	0	0	0	0	0	0	0	0	0	0	0	0	0	0	0	0	0	0	0	0	0	0	0	0	0	0	0	0	0	0	0	0	0	0	0	0	0	0	0	0	0
ORF1ab_silent_6794	0	0	0	0	0	0	0	0	0	0	0	0	0	0	0	0	0	0	0	0	0	0	0	0	0	0	0	0	0	0	0	0	0	0	0	0	0	0	0	0	0	0	0	0	0	0	0	0
ORF1ab_silent_10798	0	0	0	0	0	0	0	0	0	0	0	0	0	0	0	0	0	0	0	0	0	0	0	0	0	0	0	0	0	0	0	0	0	0	0	0	0	0	0	0	0	0	0	0	0	0	0	0
ORF1ab_V3975L	0	0	0	0	0	0	0	0	0	0	0	0	0	0	0	0	0	0	0	0	0	0	0	0	0	0	0	0	0	0	0	0	0	0	0	0	0	0	0	0	0	0	0	0	0	0	0	0
ORF1ab_silent_17505	0	0	0	0	0	0	0	0	0	0	0	0	0	0	0	0	0	0	0	0	0	0	0	0	0	0	0	0	0	0	0	0	0	0	0	0	0	0	0	0	0	0	0	0	0	0	0	0
ORF1ab_V1607A	0	0	0	0	0	0	0	0	0	0	0	0	0	0	0	0	0	0	0	0	0	0	0	0	0	0	0	0	0	0	0	0	0	0	0	0	0	0	0	0	0	0	0	0	0	0	0	0
ORF1ab_silent_19386	0	0	0	0	0	0	0	0	0	0	0	0	0	0	0	0	0	0	0	0	0	0	0	0	0	0	0	0	0	0	0	0	0	0	0	0	0	0	0	0	0	0	0	0	0	0	0	0
S_C136F	0	0	0	0	0	0	0	0	0	0	0	0	0	0	0	0	0	0	0	0	0	0	0	0	0	0	0	0	0	0	0	0	0	0	0	0	0	0	0	0	0	0	0	0	0	0	0	0
S_del_6_22289	0	0	0	0	0	0	0	0	0	0	0	0	0	0	0	0	0	0	0	0	0	0	0	0	0	0	0	0	0	0	0	0	0	0	0	0	0	0	0	0	0	0	0	0	0	0	0	0
S_T478R	0	0	0	0	0	0	0	0	0	0	0	0	0	0	0	0	0	0	0	0	0	0	0	0	0	0	0	0	0	0	0	0	0	0	0	0	0	0	0	0	0	0	0	0	0	0	0	0
ORF7b_L14S	0	0	0	0	0	0	0	0	0	0	0	0	0	0	0	0	0	0	0	0	0	0	0	0	0	0	0	0	0	0	0	0	0	0	0	0	0	0	0	0	0	0	0	0	0	0	0	0
N_S412N	0	0	0	0	0	0	0	0	0	0	0	0	0	0	0	0	0	0	0	0	0	0	0	0	0	0	0	0	0	0	0	0	0	0	0	0	0	0	0	0	0	0	0	0	0	0	0	0
M_C86F	0	0	0	0	0	0	0	0	0	0	0	0	0	0	0	0	0	0	0	0	0	0	0	0	0	0	0	0	0	0	0	0	0	0	0	0	0	0	0	0	0	0	0	0	0	0	0	0
ORF1ab_S2352R	0	0	0	0	0	0	0	0	0	0	0	0	0	0	0	0	0	0	0	0	0	0	0	0	0	0	0	0	0	0	0	0	0	0	0	0	0	0	0	0	0	0	0	0	0	0	0	0
ORF1ab_K3192R	0	0	0	0	0	0	0	0	0	0	0	0	0	0	0	0	0	0	0	0	0	0	0	0	0	0	0	0	0	0	0	0	0	0	0	0	0	0	0	0	0	0	0	0	0	0	0	0
N_silent_29464	0	0	0	0	0	0	0	0	0	0	0	0	0	0	0	0	0	0	0	0	0	0	0	0	0	0	0	0	0	0	0	0	0	0	0	0	0	0	0	0	0	0	0	0	0	0	0	0
ORF1ab_silent_11884	0	0	0	0	0	0	0	0	0	0	0	0	0	0	0	0	0	0	0	0	0	0	0	0	0	0	0	0	0	0	0	0	0	0	0	0	0	0	0	0	0	0	0	0	0	0	0	0
S_P25T	0	0	0	0	0	0	0	0	0	0	0	0	0	0	0	0	0	0	0	0	0	0	0	0	0	0	0	0	0	0	0	0	0	0	0	0	0	0	0	0	0	0	0	0	0	0	0	0
S_T29I	0	0	0	0	0	0	0	0	0	0	0	0	0	0	0	0	0	0	0	0	0	0	0	0	0	0	0	0	0	0	0	0	0	0	0	0	0	0	0	0	0	0	0	0	0	0	0	0
ORF1ab_E102K	0	0	0	0	0	0	0	0	0	0	0	0	0	0	0	0	0	0	0	0	0	0	0	0	0	0	0	0	0	0	0	0	0	0	0	0	0	0	0	0	0	0	0	0	0	0	0	0
ORF1ab_D3222N	0	0	0	0	0	0	0	0	0	0	0	0	0	0	0	0	0	0	0	0	0	0	0	0	0	0	0	0	0	0	0	0	0	0	0	0	0	0	0	0	0	0	0	0	0	0	0	0
ORF1ab_G3278S	0	0	0	0	0	0	0	0	0	0	0	0	0	0	0	0	0	0	0	0	0	0	0	0	0	0	0	0	0	0	0	0	0	0	0	0	0	0	0	0	0	0	0	0	0	0	0	0
ORF1ab_S3687L	0	0	0	0	0	0	0	0	0	0	0	0	0	0	0	0	0	0	0	0	0	0	0	0	0	0	0	0	0	0	0	0	0	0	0	0	0	0	0	0	0	0	0	0	0	0	0	0
ORF1ab_L3691S	0	0	0	0	0	0	0	0	0	0	0	0	0	0	0	0	0	0	0	0	0	0	0	0	0	0	0	0	0	0	0	0	0	0	0	0	0	0	0	0	0	0	0	0	0	0	0	0
ORF1ab_D1028Y	0	0	0	0	0	0	0	0	0	0	0	0	0	0	0	0	0	0	0	0	0	0	0	0	0	0	0	0	0	0	0	0	0	0	0	0	0	0	0	0	0	0	0	0	0	0	0	0
S_R346S	0	0	0	0	0	0	0	0	0	0	0	0	0	0	0	0	0	0	0	0	0	0	0	0	0	0	0	0	0	0	0	0	0	0	0	0	0	0	0	0	0	0	0	0	0	0	0	0
S_A899S	0	0	0	0	0	0	0	0	0	0	0	0	0	0	0	0	0	0	0	0	0	0	0	0	0	0	0	0	0	0	0	0	0	0	0	0	0	0	0	0	0	0	0	0	0	0	0	0
E_silent_26319	0	0	0	0	0	0	0	0	0	0	0	0	0	0	0	0	0	0	0	0	0	0	0	0	0	0	0	0	0	0	0	0	0	0	0	0	0	0	0	0	0	0	0	0	0	0	0	0
ORF7a_V82F	0	0	0	0	0	0	0	0	0	0	0	0	0	0	0	0	0	0	0	0	0	0	0	0	0	0	0	0	0	0	0	0	0	0	0	0	0	0	0	0	0	0	0	0	0	0	0	0
N_G212V	0	0	0	0	0	0	0	0	0	0	0	0	0	0	0	0	0	0	0	0	0	0	0	0	0	0	0	0	0	0	0	0	0	0	0	0	0	0	0	0	0	0	0	0	0	0	0	0
ORF1ab_R560H	0	0	0	0	0	0	0	0	0	0	0	0	0	0	0	0	0	0	0	0	0	0	0	0	0	0	0	0	0	0	0	0	0	0	0	0	0	0	0	0	0	0	0	0	0	0	0	0
ORF1ab_S3309A	0	0	0	0	0	0	0	0	0	0	0	0	0	0	0	0	0	0	0	0	0	0	0	0	0	0	0	0	0	0	0	0	0	0	0	0	0	0	0	0	0	0	0	0	0	0	0	0
ORF1ab_silent_11950	0	0	0	0	0	0	0	0	0	0	0	0	0	0	0	0	0	0	0	0	0	0	0	0	0	0	0	0	0	0	0	0	0	0	0	0	0	0	0	0	0	0	0	0	0	0	0	0
ORF1ab_A4016V	0	0	0	0	0	0	0	0	0	0	0	0	0	0	0	0	0	0	0	0	0	0	0	0	0	0	0	0	0	0	0	0	0	0	0	0	0	0	0	0	0	0	0	0	0	0	0	0
ORF1ab_R574G	0	0	0	0	0	0	0	0	0	0	0	0	0	0	0	0	0	0	0	0	0	0	0	0	0	0	0	0	0	0	0	0	0	0	0	0	0	0	0	0	0	0	0	0	0	0	0	0
S_silent_22225	0	0	0	0	0	0	0	0	0	0	0	0	0	0	0	0	0	0	0	0	0	0	0	0	0	0	0	0	0	0	0	0	0	0	0	0	0	0	0	0	0	0	0	0	0	0	0	0
S_Q414K	0	0	0	0	0	0	0	0	0	0	0	0	0	0	0	0	0	0	0	0	0	0	0	0	0	0	0	0	0	0	0	0	0	0	0	0	0	0	0	0	0	0	0	0	0	0	0	0
S_N450K	0	0	0	0	0	0	0	0	0	0	0	0	0	0	0	0	0	0	0	0	0	0	0	0	0	0	0	0	0	0	0	0	0	0	0	0	0	0	0	0	0	0	0	0	0	0	0	0
ORF3a_del_30_25446	0	0	0	0	0	0	0	0	0	0	0	0	0	0	0	0	0	0	0	0	0	0	0	0	0	0	0	0	0	0	0	0	0	0	0	0	0	0	0	0	0	0	0	0	0	0	0	0
E_silent_26469	0	0	0	0	0	0	0	0	0	0	0	0	0	0	0	0	0	0	0	0	0	0	0	0	0	0	0	0	0	0	0	0	0	0	0	0	0	0	0	0	0	0	0	0	0	0	0	0
intergenic_del_2_28271	0	0	0	0	0	0	0	0	0	0	0	0	0	0	0	0	0	0	0	0	0	0	0	0	0	0	0	0	0	0	0	0	0	0	0	0	0	0	0	0	0	0	0	0	0	0	0	0
N_silent_28846	0	0	0	0	0	0	0	0	0	0	0	0	0	0	0	0	0	0	0	0	0	0	0	0	0	0	0	0	0	0	0	0	0	0	0	0	0	0	0	0	0	0	0	0	0	0	0	0
ORF7a_E33*	0	0	0	0	0	0	0	0	0	0	0	0	0	0	0	0	0	0	0	0	0	0	0	0	0	0	0	0	0	0	0	0	0	0	0	0	0	0	0	0	0	0	0	0	0	0	0	0
ORF8_silent_27957	0	0	0	0	0	0	0	0	0	0	0	0	0	0	0	0	0	0	0	0	0	0	0	0	0	0	0	0	0	0	0	0	0	0	0	0	0	0	0	0	0	0	0	0	0	0	0	0
ORF1ab_S531I	0	0	0	0	0	0	0	0	0	0	0	0	0	0	0	0	0	0	0	0	0	0	0	0	0	0	0	0	0	0	0	0	0	0	0	0	0	0	0	0	0	0	0	0	0	0	0	0
ORF1ab_silent_5977	0	0	0	0	0	0	0	0	0	0	0	0	0	0	0	0	0	0	0	0	0	0	0	0	0	0	0	0	0	0	0	0	0	0	0	0	0	0	0	0	0	0	0	0	0	0	0	0
intergenic_del_1_241	0	0	0	0	0	0	0	0	0	0	0	0	0	0	0	0	0	0	0	0	0	0	0	0	0	0	0	0	0	0	0	0	0	0	0	0	0	0	0	0	0	0	0	0	0	0	0	0
ORF1ab_D144G	0	0	0	0	0	0	0	0	0	0	0	0	0	0	0	0	0	0	0	0	0	0	0	0	0	0	0	0	0	0	0	0	0	0	0	0	0	0	0	0	0	0	0	0	0	0	0	0
ORF1ab_L454I	0	0	0	0	0	0	0	0	0	0	0	0	0	0	0	0	0	0	0	0	0	0	0	0	0	0	0	0	0	0	0	0	0	0	0	0	0	0	0	0	0	0	0	0	0	0	0	0
ORF1ab_T708R	0	0	0	0	0	0	0	0	0	0	0	0	0	0	0	0	0	0	0	0	0	0	0	0	0	0	0	0	0	0	0	0	0	0	0	0	0	0	0	0	0	0	0	0	0	0	0	0
ORF1ab_silent_12388	0	0	0	0	0	0	0	0	0	0	0	0	0	0	0	0	0	0	0	0	0	0	0	0	0	0	0	0	0	0	0	0	0	0	0	0	0	0	0	0	0	0	0	0	0	0	0	0
ORF1ab_silent_14670	0	0	0	0	0	0	0	0	0	0	0	0	0	0	0	0	0	0	0	0	0	0	0	0	0	0	0	0	0	0	0	0	0	0	0	0	0	0	0	0	0	0	0	0	0	0	0	0
S_silent_22918	0	0	0	0	0	0	0	0	0	0	0	0	0	0	0	0	0	0	0	0	0	0	0	0	0	0	0	0	0	0	0	0	0	0	0	0	0	0	0	0	0	0	0	0	0	0	0	0
ORF8_V114I	0	0	0	0	0	0	0	0	0	0	0	0	0	0	0	0	0	0	0	0	0	0	0	0	0	0	0	0	0	0	0	0	0	0	0	0	0	0	0	0	0	0	0	0	0	0	0	0
ORF1ab_silent_11383	0	0	0	0	0	0	0	0	0	0	0	0	0	0	0	0	0	0	0	0	0	0	0	0	0	0	0	0	0	0	0	0	0	0	0	0	0	0	0	0	0	0	0	0	0	0	0	0
ORF1ab_S1186F	0	0	0	0	0	0	0	0	0	0	0	0	0	0	0	0	0	0	0	0	0	0	0	0	0	0	0	0	0	0	0	0	0	0	0	0	0	0	0	0	0	0	0	0	0	0	0	0
ORF1ab_E1870G	0	0	0	0	0	0	0	0	0	0	0	0	0	0	0	0	0	0	0	0	0	0	0	0	0	0	0	0	0	0	0	0	0	0	0	0	0	0	0	0	0	0	0	0	0	0	0	0
ORF1ab_silent_856	0	0	0	0	0	0	0	0	0	0	0	0	0	0	0	0	0	0	0	0	0	0	0	0	0	0	0	0	0	0	0	0	0	0	0	0	0	0	0	0	0	0	0	0	0	0	0	0
ORF1ab_silent_6388	0	0	0	0	0	0	0	0	0	0	0	0	0	0	0	0	0	0	0	0	0	0	0	0	0	0	0	0	0	0	0	0	0	0	0	0	0	0	0	0	0	0	0	0	0	0	0	0
ORF1ab_silent_12562	0	0	0	0	0	0	0	0	0	0	0	0	0	0	0	0	0	0	0	0	0	0	0	0	0	0	0	0	0	0	0	0	0	0	0	0	0	0	0	0	0	0	0	0	0	0	0	0
M_D3H	0	0	0	0	0	0	0	0	0	0	0	0	0	0	0	0	0	0	0	0	0	0	0	0	0	0	0	0	0	0	0	0	0	0	0	0	0	0	0	0	0	0	0	0	0	0	0	0
ORF1ab_A2320V	0	0	0	0	0	0	0	0	0	0	0	0	0	0	0	0	0	0	0	0	0	0	0	0	0	0	0	0	0	0	0	0	0	0	0	0	0	0	0	0	0	0	0	0	0	0	0	0
ORF1ab_G1129C	0	0	0	0	0	0	0	0	0	0	0	0	0	0	0	0	0	0	0	0	0	0	0	0	0	0	0	0	0	0	0	0	0	0	0	0	0	0	0	0	0	0	0	0	0	0	0	0
ORF1ab_M1352I	0	0	0	0	0	0	0	0	0	0	0	0	0	0	0	0	0	0	0	0	0	0	0	0	0	0	0	0	0	0	0	0	0	0	0	0	0	0	0	0	0	0	0	0	0	0	0	0
ORF1ab_S2312A	0	0	0	0	0	0	0	0	0	0	0	0	0	0	0	0	0	0	0	0	0	0	0	0	0	0	0	0	0	0	0	0	0	0	0	0	0	0	0	0	0	0	0	0	0	0	0	0
S_silent_21583	0	0	0	0	0	0	0	0	0	0	0	0	0	0	0	0	0	0	0	0	0	0	0	0	0	0	0	0	0	0	0	0	0	0	0	0	0	0	0	0	0	0	0	0	0	0	0	0
S_silent_21895	0	0	0	0	0	0	0	0	0	0	0	0	0	0	0	0	0	0	0	0	0	0	0	0	0	0	0	0	0	0	0	0	0	0	0	0	0	0	0	0	0	0	0	0	0	0	0	0
S_E154K	0	0	0	0	0	0	0	0	0	0	0	0	0	0	0	0	0	0	0	0	0	0	0	0	0	0	0	0	0	0	0	0	0	0	0	0	0	0	0	0	0	0	0	0	0	0	0	0
S_silent_24406	0	0	0	0	0	0	0	0	0	0	0	0	0	0	0	0	0	0	0	0	0	0	0	0	0	0	0	0	0	0	0	0	0	0	0	0	0	0	0	0	0	0	0	0	0	0	0	0
S_silent_24475	0	0	0	0	0	0	0	0	0	0	0	0	0	0	0	0	0	0	0	0	0	0	0	0	0	0	0	0	0	0	0	0	0	0	0	0	0	0	0	0	0	0	0	0	0	0	0	0
S_Q1071H	0	0	0	0	0	0	0	0	0	0	0	0	0	0	0	0	0	0	0	0	0	0	0	0	0	0	0	0	0	0	0	0	0	0	0	0	0	0	0	0	0	0	0	0	0	0	0	0
M_I82S	0	0	0	0	0	0	0	0	0	0	0	0	0	0	0	0	0	0	0	0	0	0	0	0	0	0	0	0	0	0	0	0	0	0	0	0	0	0	0	0	0	0	0	0	0	0	0	0
M_R146H	0	0	0	0	0	0	0	0	0	0	0	0	0	0	0	0	0	0	0	0	0	0	0	0	0	0	0	0	0	0	0	0	0	0	0	0	0	0	0	0	0	0	0	0	0	0	0	0
ORF1ab_silent_11308	0	0	0	0	0	0	0	0	0	0	0	0	0	0	0	0	0	0	0	0	0	0	0	0	0	0	0	0	0	0	0	0	0	0	0	0	0	0	0	0	0	0	0	0	0	0	0	0
ORF1ab_N4167S	0	0	0	0	0	0	0	0	0	0	0	0	0	0	0	0	0	0	0	0	0	0	0	0	0	0	0	0	0	0	0	0	0	0	0	0	0	0	0	0	0	0	0	0	0	0	0	0
ORF1ab_silent_2044	0	0	0	0	0	0	0	0	0	0	0	0	0	0	0	0	0	0	0	0	0	0	0	0	0	0	0	0	0	0	0	0	0	0	0	0	0	0	0	0	0	0	0	0	0	0	0	0
ORF1ab_silent_19215	0	0	0	0	0	0	0	0	0	0	0	0	0	0	0	0	0	0	0	0	0	0	0	0	0	0	0	0	0	0	0	0	0	0	0	0	0	0	0	0	0	0	0	0	0	0	0	0
ORF1ab_S994C	0	0	0	0	0	0	0	0	0	0	0	0	0	0	0	0	0	0	0	0	0	0	0	0	0	0	0	0	0	0	0	0	0	0	0	0	0	0	0	0	0	0	0	0	0	0	0	0
ORF1ab_silent_15603	0	0	0	0	0	0	0	0	0	0	0	0	0	0	0	0	0	0	0	0	0	0	0	0	0	0	0	0	0	0	0	0	0	0	0	0	0	0	0	0	0	0	0	0	0	0	0	0
ORF8_D35Y	0	0	0	0	0	0	0	0	0	0	0	0	0	0	0	0	0	0	0	0	0	0	0	0	0	0	0	0	0	0	0	0	0	0	0	0	0	0	0	0	0	0	0	0	0	0	0	0
ORF1ab_A917S	0	0	0	0	0	0	0	0	0	0	0	0	0	0	0	0	0	0	0	0	0	0	0	0	0	0	0	0	0	0	0	0	0	0	0	0	0	0	0	0	0	0	0	0	0	0	0	0
S_H146Y	0	0	0	0	0	0	0	0	0	0	0	0	0	0	0	0	0	0	0	0	0	0	0	0	0	0	0	0	0	0	0	0	0	0	0	0	0	0	0	0	0	0	0	0	0	0	0	0
ORF1ab_L2062F	0	0	0	0	0	0	0	0	0	0	0	0	0	0	0	0	0	0	0	0	0	0	0	0	0	0	0	0	0	0	0	0	0	0	0	0	0	0	0	0	0	0	0	0	0	0	0	0
ORF1ab_silent_19596	0	0	0	0	0	0	0	0	0	0	0	0	0	0	0	0	0	0	0	0	0	0	0	0	0	0	0	0	0	0	0	0	0	0	0	0	0	0	0	0	0	0	0	0	0	0	0	0
S_silent_24191	0	0	0	0	0	0	0	0	0	0	0	0	0	0	0	0	0	0	0	0	0	0	0	0	0	0	0	0	0	0	0	0	0	0	0	0	0	0	0	0	0	0	0	0	0	0	0	0
S_silent_24967	0	0	0	0	0	0	0	0	0	0	0	0	0	0	0	0	0	0	0	0	0	0	0	0	0	0	0	0	0	0	0	0	0	0	0	0	0	0	0	0	0	0	0	0	0	0	0	0
ORF1ab_Q1003E	0	0	0	0	0	0	0	0	0	0	0	0	0	0	0	0	0	0	0	0	0	0	0	0	0	0	0	0	0	0	0	0	0	0	0	0	0	0	0	0	0	0	0	0	0	0	0	0
ORF1ab_silent_11974	0	0	0	0	0	0	0	0	0	0	0	0	0	0	0	0	0	0	0	0	0	0	0	0	0	0	0	0	0	0	0	0	0	0	0	0	0	0	0	0	0	0	0	0	0	0	0	0
ORF1ab_silent_13521	0	0	0	0	0	0	0	0	0	0	0	0	0	0	0	0	0	0	0	0	0	0	0	0	0	0	0	0	0	0	0	0	0	0	0	0	0	0	0	0	0	0	0	0	0	0	0	0
ORF1ab_R1915K	0	0	0	0	0	0	0	0	0	0	0	0	0	0	0	0	0	0	0	0	0	0	0	0	0	0	0	0	0	0	0	0	0	0	0	0	0	0	0	0	0	0	0	0	0	0	0	0
ORF7b_del_1_27792	0	0	0	0	0	0	0	0	0	0	0	0	0	0	0	0	0	0	0	0	0	0	0	0	0	0	0	0	0	0	0	0	0	0	0	0	0	0	0	0	0	0	0	0	0	0	0	0
ORF1ab_silent_12400	0	0	0	0	0	0	0	0	0	0	0	0	0	0	0	0	0	0	0	0	0	0	0	0	0	0	0	0	0	0	0	0	0	0	0	0	0	0	0	0	0	0	0	0	0	0	0	0
ORF1ab_I2699V	0	0	0	0	0	0	0	0	0	0	0	0	0	0	0	0	0	0	0	0	0	0	0	0	0	0	0	0	0	0	0	0	0	0	0	0	0	0	0	0	0	0	0	0	0	0	0	0
ORF1ab_silent_13764	0	0	0	0	0	0	0	0	0	0	0	0	0	0	0	0	0	0	0	0	0	0	0	0	0	0	0	0	0	0	0	0	0	0	0	0	0	0	0	0	0	0	0	0	0	0	0	0
ORF7a_R80K	0	0	0	0	0	0	0	0	0	0	0	0	0	0	0	0	0	0	0	0	0	0	0	0	0	0	0	0	0	0	0	0	0	0	0	0	0	0	0	0	0	0	0	0	0	0	0	0
ORF7a_P84L	0	0	0	0	0	0	0	0	0	0	0	0	0	0	0	0	0	0	0	0	0	0	0	0	0	0	0	0	0	0	0	0	0	0	0	0	0	0	0	0	0	0	0	0	0	0	0	0
ORF1ab_S443F	0	0	0	0	0	0	0	0	0	0	0	0	0	0	0	0	0	0	0	0	0	0	0	0	0	0	0	0	0	0	0	0	0	0	0	0	0	0	0	0	0	0	0	0	0	0	0	0
ORF1ab_T2183I	0	0	0	0	0	0	0	0	0	0	0	0	0	0	0	0	0	0	0	0	0	0	0	0	0	0	0	0	0	0	0	0	0	0	0	0	0	0	0	0	0	0	0	0	0	0	0	0
S_L865F	0	0	0	0	0	0	0	0	0	0	0	0	0	0	0	0	0	0	0	0	0	0	0	0	0	0	0	0	0	0	0	0	0	0	0	0	0	0	0	0	0	0	0	0	0	0	0	0
ORF1ab_K1226T	0	0	0	0	0	0	0	0	0	0	0	0	0	0	0	0	0	0	0	0	0	0	0	0	0	0	0	0	0	0	0	0	0	0	0	0	0	0	0	0	0	0	0	0	0	0	0	0
ORF1ab_F2387V	0	0	0	0	0	0	0	0	0	0	0	0	0	0	0	0	0	0	0	0	0	0	0	0	0	0	0	0	0	0	0	0	0	0	0	0	0	0	0	0	0	0	0	0	0	0	0	0
ORF1ab_silent_19458	0	0	0	0	0	0	0	0	0	0	0	0	0	0	0	0	0	0	0	0	0	0	0	0	0	0	0	0	0	0	0	0	0	0	0	0	0	0	0	0	0	0	0	0	0	0	0	0
S_L452Q	0	0	0	0	0	0	0	0	0	0	0	0	0	0	0	0	0	0	0	0	0	0	0	0	0	0	0	0	0	0	0	0	0	0	0	0	0	0	0	0	0	0	0	0	0	0	0	0
S_F490S	0	0	0	0	0	0	0	0	0	0	0	0	0	0	0	0	0	0	0	0	0	0	0	0	0	0	0	0	0	0	0	0	0	0	0	0	0	0	0	0	0	0	0	0	0	0	0	0
M_silent_26702	0	0	0	0	0	0	0	0	0	0	0	0	0	0	0	0	0	0	0	0	0	0	0	0	0	0	0	0	0	0	0	0	0	0	0	0	0	0	0	0	0	0	0	0	0	0	0	0
N_G214C	0	0	0	0	0	0	0	0	0	0	0	0	0	0	0	0	0	0	0	0	0	0	0	0	0	0	0	0	0	0	0	0	0	0	0	0	0	0	0	0	0	0	0	0	0	0	0	0
ORF1ab_R232C	0	0	0	0	0	0	0	0	0	0	0	0	0	0	0	0	0	0	0	0	0	0	0	0	0	0	0	0	0	0	0	0	0	0	0	0	0	0	0	0	0	0	0	0	0	0	0	0
S_G1099D	0	0	0	0	0	0	0	0	0	0	0	0	0	0	0	0	0	0	0	0	0	0	0	0	0	0	0	0	0	0	0	0	0	0	0	0	0	0	0	0	0	0	0	0	0	0	0	0
S_S1249T	0	0	0	0	0	0	0	0	0	0	0	0	0	0	0	0	0	0	0	0	0	0	0	0	0	0	0	0	0	0	0	0	0	0	0	0	0	0	0	0	0	0	0	0	0	0	0	0
ORF3a_silent_26199	0	0	0	0	0	0	0	0	0	0	0	0	0	0	0	0	0	0	0	0	0	0	0	0	0	0	0	0	0	0	0	0	0	0	0	0	0	0	0	0	0	0	0	0	0	0	0	0
ORF1ab_silent_10084	0	0	0	0	0	0	0	0	0	0	0	0	0	0	0	0	0	0	0	0	0	0	0	0	0	0	0	0	0	0	0	0	0	0	0	0	0	0	0	0	0	0	0	0	0	0	0	0
ORF1ab_silent_7003	0	0	0	0	0	0	0	0	0	0	0	0	0	0	0	0	0	0	0	0	0	0	0	0	0	0	0	0	0	0	0	0	0	0	0	0	0	0	0	0	0	0	0	0	0	0	0	0
N_V270L	0	0	0	0	0	0	0	0	0	0	0	0	0	0	0	0	0	0	0	0	0	0	0	0	0	0	0	0	0	0	0	0	0	0	0	0	0	0	0	0	0	0	0	0	0	0	0	0
ORF1ab_G1119S	0	0	0	0	0	0	0	0	0	0	0	0	0	0	0	0	0	0	0	0	0	0	0	0	0	0	0	0	0	0	0	0	0	0	0	0	0	0	0	0	0	0	0	0	0	0	0	0
ORF1ab_I623V	0	0	0	0	0	0	0	0	0	0	0	0	0	0	0	0	0	0	0	0	0	0	0	0	0	0	0	0	0	0	0	0	0	0	0	0	0	0	0	0	0	0	0	0	0	0	0	0
ORF8_L84S	0	0	0	0	0	0	0	0	0	0	0	0	0	0	0	0	0	0	0	0	0	0	0	0	0	0	0	0	0	0	0	0	0	0	0	0	0	0	0	0	0	0	0	0	0	0	0	0
ORF1ab_E1801D	0	0	0	0	0	0	0	0	0	0	0	0	0	0	0	0	0	0	0	0	0	0	0	0	0	0	0	0	0	0	0	0	0	0	0	0	0	0	0	0	0	0	0	0	0	0	0	0
S_del_1_22928	0	0	0	0	0	0	0	0	0	0	0	0	0	0	0	0	0	0	0	0	0	0	0	0	0	0	0	0	0	0	0	0	0	0	0	0	0	0	0	0	0	0	0	0	0	0	0	0
ORF1ab_S966A	0	0	0	0	0	0	0	0	0	0	0	0	0	0	0	0	0	0	0	0	0	0	0	0	0	0	0	0	0	0	0	0	0	0	0	0	0	0	0	0	0	0	0	0	0	0	0	0
ORF1ab_silent_9746	0	0	0	0	0	0	0	0	0	0	0	0	0	0	0	0	0	0	0	0	0	0	0	0	0	0	0	0	0	0	0	0	0	0	0	0	0	0	0	0	0	0	0	0	0	0	0	0
ORF1ab_E3608*	0	0	0	0	0	0	0	0	0	0	0	0	0	0	0	0	0	0	0	0	0	0	0	0	0	0	0	0	0	0	0	0	0	0	0	0	0	0	0	0	0	0	0	0	0	0	0	0
ORF1ab_I1367V	0	0	0	0	0	0	0	0	0	0	0	0	0	0	0	0	0	0	0	0	0	0	0	0	0	0	0	0	0	0	0	0	0	0	0	0	0	0	0	0	0	0	0	0	0	0	0	0
N_P207S	0	0	0	0	0	0	0	0	0	0	0	0	0	0	0	0	0	0	0	0	0	0	0	0	0	0	0	0	0	0	0	0	0	0	0	0	0	0	0	0	0	0	0	0	0	0	0	0
intergenic_del_2_241	0	0	0	0	0	0	0	0	0	0	0	0	0	0	0	0	0	0	0	0	0	0	0	0	0	0	0	0	0	0	0	0	0	0	0	0	0	0	0	0	0	0	0	0	0	0	0	0
ORF1ab_L2013F	0	0	0	0	0	0	0	0	0	0	0	0	0	0	0	0	0	0	0	0	0	0	0	0	0	0	0	0	0	0	0	0	0	0	0	0	0	0	0	0	0	0	0	0	0	0	0	0
ORF1ab_silent_14247	0	0	0	0	0	0	0	0	0	0	0	0	0	0	0	0	0	0	0	0	0	0	0	0	0	0	0	0	0	0	0	0	0	0	0	0	0	0	0	0	0	0	0	0	0	0	0	0
S_T284I	0	0	0	0	0	0	0	0	0	0	0	0	0	0	0	0	0	0	0	0	0	0	0	0	0	0	0	0	0	0	0	0	0	0	0	0	0	0	0	0	0	0	0	0	0	0	0	0
ORF1ab_A373V	0	0	0	0	0	0	0	0	0	0	0	0	0	0	0	0	0	0	0	0	0	0	0	0	0	0	0	0	0	0	0	0	0	0	0	0	0	0	0	0	0	0	0	0	0	0	0	0
ORF1ab_A1643V	0	0	0	0	0	0	0	0	0	0	0	0	0	0	0	0	0	0	0	0	0	0	0	0	0	0	0	0	0	0	0	0	0	0	0	0	0	0	0	0	0	0	0	0	0	0	0	0
ORF1ab_silent_4579	0	0	0	0	0	0	0	0	0	0	0	0	0	0	0	0	0	0	0	0	0	0	0	0	0	0	0	0	0	0	0	0	0	0	0	0	0	0	0	0	0	0	0	0	0	0	0	0
ORF1ab_silent_14610	0	0	0	0	0	0	0	0	0	0	0	0	0	0	0	0	0	0	0	0	0	0	0	0	0	0	0	0	0	0	0	0	0	0	0	0	0	0	0	0	0	0	0	0	0	0	0	0
ORF1ab_N2155S	0	0	0	0	0	0	0	0	0	0	0	0	0	0	0	0	0	0	0	0	0	0	0	0	0	0	0	0	0	0	0	0	0	0	0	0	0	0	0	0	0	0	0	0	0	0	0	0
ORF1ab_G2941S	0	0	0	0	0	0	0	0	0	0	0	0	0	0	0	0	0	0	0	0	0	0	0	0	0	0	0	0	0	0	0	0	0	0	0	0	0	0	0	0	0	0	0	0	0	0	0	0
ORF7a_silent_27513	0	0	0	0	0	0	0	0	0	0	0	0	0	0	0	0	0	0	0	0	0	0	0	0	0	0	0	0	0	0	0	0	0	0	0	0	0	0	0	0	0	0	0	0	0	0	0	0
ORF1ab_G2241S	0	0	0	0	0	0	0	0	0	0	0	0	0	0	0	0	0	0	0	0	0	0	0	0	0	0	0	0	0	0	0	0	0	0	0	0	0	0	0	0	0	0	0	0	0	0	0	0
S_silent_23542	0	0	0	0	0	0	0	0	0	0	0	0	0	0	0	0	0	0	0	0	0	0	0	0	0	0	0	0	0	0	0	0	0	0	0	0	0	0	0	0	0	0	0	0	0	0	0	0
S_D1199G	0	0	0	0	0	0	0	0	0	0	0	0	0	0	0	0	0	0	0	0	0	0	0	0	0	0	0	0	0	0	0	0	0	0	0	0	0	0	0	0	0	0	0	0	0	0	0	0
ORF1ab_G1014V	0	0	0	0	0	0	0	0	0	0	0	0	0	0	0	0	0	0	0	0	0	0	0	0	0	0	0	0	0	0	0	0	0	0	0	0	0	0	0	0	0	0	0	0	0	0	0	0
ORF1ab_G1073*	0	0	0	0	0	0	0	0	0	0	0	0	0	0	0	0	0	0	0	0	0	0	0	0	0	0	0	0	0	0	0	0	0	0	0	0	0	0	0	0	0	0	0	0	0	0	0	0
ORF1ab_N1080K	0	0	0	0	0	0	0	0	0	0	0	0	0	0	0	0	0	0	0	0	0	0	0	0	0	0	0	0	0	0	0	0	0	0	0	0	0	0	0	0	0	0	0	0	0	0	0	0
ORF1ab_silent_5002	0	0	0	0	0	0	0	0	0	0	0	0	0	0	0	0	0	0	0	0	0	0	0	0	0	0	0	0	0	0	0	0	0	0	0	0	0	0	0	0	0	0	0	0	0	0	0	0
ORF1ab_G1595V	0	0	0	0	0	0	0	0	0	0	0	0	0	0	0	0	0	0	0	0	0	0	0	0	0	0	0	0	0	0	0	0	0	0	0	0	0	0	0	0	0	0	0	0	0	0	0	0
ORF1ab_G1644V	0	0	0	0	0	0	0	0	0	0	0	0	0	0	0	0	0	0	0	0	0	0	0	0	0	0	0	0	0	0	0	0	0	0	0	0	0	0	0	0	0	0	0	0	0	0	0	0
ORF1ab_S2644L	0	0	0	0	0	0	0	0	0	0	0	0	0	0	0	0	0	0	0	0	0	0	0	0	0	0	0	0	0	0	0	0	0	0	0	0	0	0	0	0	0	0	0	0	0	0	0	0
ORF1ab_L2657F	0	0	0	0	0	0	0	0	0	0	0	0	0	0	0	0	0	0	0	0	0	0	0	0	0	0	0	0	0	0	0	0	0	0	0	0	0	0	0	0	0	0	0	0	0	0	0	0
ORF1ab_G2815C	0	0	0	0	0	0	0	0	0	0	0	0	0	0	0	0	0	0	0	0	0	0	0	0	0	0	0	0	0	0	0	0	0	0	0	0	0	0	0	0	0	0	0	0	0	0	0	0
ORF1ab_S3410I	0	0	0	0	0	0	0	0	0	0	0	0	0	0	0	0	0	0	0	0	0	0	0	0	0	0	0	0	0	0	0	0	0	0	0	0	0	0	0	0	0	0	0	0	0	0	0	0
ORF1ab_del_1_10517	0	0	0	0	0	0	0	0	0	0	0	0	0	0	0	0	0	0	0	0	0	0	0	0	0	0	0	0	0	0	0	0	0	0	0	0	0	0	0	0	0	0	0	0	0	0	0	0
ORF1ab_V3434F	0	0	0	0	0	0	0	0	0	0	0	0	0	0	0	0	0	0	0	0	0	0	0	0	0	0	0	0	0	0	0	0	0	0	0	0	0	0	0	0	0	0	0	0	0	0	0	0
ORF1ab_G3437V	0	0	0	0	0	0	0	0	0	0	0	0	0	0	0	0	0	0	0	0	0	0	0	0	0	0	0	0	0	0	0	0	0	0	0	0	0	0	0	0	0	0	0	0	0	0	0	0
ORF1ab_del_1_10626	0	0	0	0	0	0	0	0	0	0	0	0	0	0	0	0	0	0	0	0	0	0	0	0	0	0	0	0	0	0	0	0	0	0	0	0	0	0	0	0	0	0	0	0	0	0	0	0
ORF1ab_del_2_10651	0	0	0	0	0	0	0	0	0	0	0	0	0	0	0	0	0	0	0	0	0	0	0	0	0	0	0	0	0	0	0	0	0	0	0	0	0	0	0	0	0	0	0	0	0	0	0	0
ORF1ab_D295Y	0	0	0	0	0	0	0	0	0	0	0	0	0	0	0	0	0	0	0	0	0	0	0	0	0	0	0	0	0	0	0	0	0	0	0	0	0	0	0	0	0	0	0	0	0	0	0	0
ORF1ab_G1617V	0	0	0	0	0	0	0	0	0	0	0	0	0	0	0	0	0	0	0	0	0	0	0	0	0	0	0	0	0	0	0	0	0	0	0	0	0	0	0	0	0	0	0	0	0	0	0	0
ORF1ab_silent_18462	0	0	0	0	0	0	0	0	0	0	0	0	0	0	0	0	0	0	0	0	0	0	0	0	0	0	0	0	0	0	0	0	0	0	0	0	0	0	0	0	0	0	0	0	0	0	0	0
ORF1ab_del_1_18568	0	0	0	0	0	0	0	0	0	0	0	0	0	0	0	0	0	0	0	0	0	0	0	0	0	0	0	0	0	0	0	0	0	0	0	0	0	0	0	0	0	0	0	0	0	0	0	0
ORF1ab_R1834K	0	0	0	0	0	0	0	0	0	0	0	0	0	0	0	0	0	0	0	0	0	0	0	0	0	0	0	0	0	0	0	0	0	0	0	0	0	0	0	0	0	0	0	0	0	0	0	0
ORF1ab_W1872C	0	0	0	0	0	0	0	0	0	0	0	0	0	0	0	0	0	0	0	0	0	0	0	0	0	0	0	0	0	0	0	0	0	0	0	0	0	0	0	0	0	0	0	0	0	0	0	0
ORF1ab_Q2181*	0	0	0	0	0	0	0	0	0	0	0	0	0	0	0	0	0	0	0	0	0	0	0	0	0	0	0	0	0	0	0	0	0	0	0	0	0	0	0	0	0	0	0	0	0	0	0	0
ORF1ab_G2387V	0	0	0	0	0	0	0	0	0	0	0	0	0	0	0	0	0	0	0	0	0	0	0	0	0	0	0	0	0	0	0	0	0	0	0	0	0	0	0	0	0	0	0	0	0	0	0	0
S_A475P	0	0	0	0	0	0	0	0	0	0	0	0	0	0	0	0	0	0	0	0	0	0	0	0	0	0	0	0	0	0	0	0	0	0	0	0	0	0	0	0	0	0	0	0	0	0	0	0
S_V483F	0	0	0	0	0	0	0	0	0	0	0	0	0	0	0	0	0	0	0	0	0	0	0	0	0	0	0	0	0	0	0	0	0	0	0	0	0	0	0	0	0	0	0	0	0	0	0	0
S_silent_23779	0	0	0	0	0	0	0	0	0	0	0	0	0	0	0	0	0	0	0	0	0	0	0	0	0	0	0	0	0	0	0	0	0	0	0	0	0	0	0	0	0	0	0	0	0	0	0	0
S_F855S	0	0	0	0	0	0	0	0	0	0	0	0	0	0	0	0	0	0	0	0	0	0	0	0	0	0	0	0	0	0	0	0	0	0	0	0	0	0	0	0	0	0	0	0	0	0	0	0
ORF3a_del_2_25690	0	0	0	0	0	0	0	0	0	0	0	0	0	0	0	0	0	0	0	0	0	0	0	0	0	0	0	0	0	0	0	0	0	0	0	0	0	0	0	0	0	0	0	0	0	0	0	0
ORF3a_L101P	0	0	0	0	0	0	0	0	0	0	0	0	0	0	0	0	0	0	0	0	0	0	0	0	0	0	0	0	0	0	0	0	0	0	0	0	0	0	0	0	0	0	0	0	0	0	0	0
N_G284*	0	0	0	0	0	0	0	0	0	0	0	0	0	0	0	0	0	0	0	0	0	0	0	0	0	0	0	0	0	0	0	0	0	0	0	0	0	0	0	0	0	0	0	0	0	0	0	0
N_W301C	0	0	0	0	0	0	0	0	0	0	0	0	0	0	0	0	0	0	0	0	0	0	0	0	0	0	0	0	0	0	0	0	0	0	0	0	0	0	0	0	0	0	0	0	0	0	0	0
N_G321C	0	0	0	0	0	0	0	0	0	0	0	0	0	0	0	0	0	0	0	0	0	0	0	0	0	0	0	0	0	0	0	0	0	0	0	0	0	0	0	0	0	0	0	0	0	0	0	0
ORF3a_I47V	0	0	0	0	0	0	0	0	0	0	0	0	0	0	0	0	0	0	0	0	0	0	0	0	0	0	0	0	0	0	0	0	0	0	0	0	0	0	0	0	0	0	0	0	0	0	0	0
ORF1ab_E633D	0	0	0	0	0	0	0	0	0	0	0	0	0	0	0	0	0	0	0	0	0	0	0	0	0	0	0	0	0	0	0	0	0	0	0	0	0	0	0	0	0	0	0	0	0	0	0	0
ORF3a_silent_25644	0	0	0	0	0	0	0	0	0	0	0	0	0	0	0	0	0	0	0	0	0	0	0	0	0	0	0	0	0	0	0	0	0	0	0	0	0	0	0	0	0	0	0	0	0	0	0	0
ORF1ab_silent_9694	0	0	0	0	0	0	0	0	0	0	0	0	0	0	0	0	0	0	0	0	0	0	0	0	0	0	0	0	0	0	0	0	0	0	0	0	0	0	0	0	0	0	0	0	0	0	0	0
ORF1ab_silent_20142	0	0	0	0	0	0	0	0	0	0	0	0	0	0	0	0	0	0	0	0	0	0	0	0	0	0	0	0	0	0	0	0	0	0	0	0	0	0	0	0	0	0	0	0	0	0	0	0
ORF1ab_silent_6202	0	0	0	0	0	0	0	0	0	0	0	0	0	0	0	0	0	0	0	0	0	0	0	0	0	0	0	0	0	0	0	0	0	0	0	0	0	0	0	0	0	0	0	0	0	0	0	0
N_L219F	0	0	0	0	0	0	0	0	0	0	0	0	0	0	0	0	0	0	0	0	0	0	0	0	0	0	0	0	0	0	0	0	0	0	0	0	0	0	0	0	0	0	0	0	0	0	0	0
ORF1ab_E910D	0	0	0	0	0	0	0	0	0	0	0	0	0	0	0	0	0	0	0	0	0	0	0	0	0	0	0	0	0	0	0	0	0	0	0	0	0	0	0	0	0	0	0	0	0	0	0	0
ORF1ab_A3969V	0	0	0	0	0	0	0	0	0	0	0	0	0	0	0	0	0	0	0	0	0	0	0	0	0	0	0	0	0	0	0	0	0	0	0	0	0	0	0	0	0	0	0	0	0	0	0	0
ORF1ab_S428G	0	0	0	0	0	0	0	0	0	0	0	0	0	0	0	0	0	0	0	0	0	0	0	0	0	0	0	0	0	0	0	0	0	0	0	0	0	0	0	0	0	0	0	0	0	0	0	0
ORF1ab_silent_9172	0	0	0	0	0	0	0	0	0	0	0	0	0	0	0	0	0	0	0	0	0	0	0	0	0	0	0	0	0	0	0	0	0	0	0	0	0	0	0	0	0	0	0	0	0	0	0	0
ORF1ab_silent_10948	0	0	0	0	0	0	0	0	0	0	0	0	0	0	0	0	0	0	0	0	0	0	0	0	0	0	0	0	0	0	0	0	0	0	0	0	0	0	0	0	0	0	0	0	0	0	0	0
S_silent_24874	0	0	0	0	0	0	0	0	0	0	0	0	0	0	0	0	0	0	0	0	0	0	0	0	0	0	0	0	0	0	0	0	0	0	0	0	0	0	0	0	0	0	0	0	0	0	0	0
S_P1263L	0	0	0	0	0	0	0	0	0	0	0	0	0	0	0	0	0	0	0	0	0	0	0	0	0	0	0	0	0	0	0	0	0	0	0	0	0	0	0	0	0	0	0	0	0	0	0	0
ORF3a_A143S	0	0	0	0	0	0	0	0	0	0	0	0	0	0	0	0	0	0	0	0	0	0	0	0	0	0	0	0	0	0	0	0	0	0	0	0	0	0	0	0	0	0	0	0	0	0	0	0
M_V70F	0	0	0	0	0	0	0	0	0	0	0	0	0	0	0	0	0	0	0	0	0	0	0	0	0	0	0	0	0	0	0	0	0	0	0	0	0	0	0	0	0	0	0	0	0	0	0	0
M_silent_26927	0	0	0	0	0	0	0	0	0	0	0	0	0	0	0	0	0	0	0	0	0	0	0	0	0	0	0	0	0	0	0	0	0	0	0	0	0	0	0	0	0	0	0	0	0	0	0	0
N_Q384R	0	0	0	0	0	0	0	0	0	0	0	0	0	0	0	0	0	0	0	0	0	0	0	0	0	0	0	0	0	0	0	0	0	0	0	0	0	0	0	0	0	0	0	0	0	0	0	0
ORF1ab_V121F	0	0	0	0	0	0	0	0	0	0	0	0	0	0	0	0	0	0	0	0	0	0	0	0	0	0	0	0	0	0	0	0	0	0	0	0	0	0	0	0	0	0	0	0	0	0	0	0
ORF1ab_silent_6721	0	0	0	0	0	0	0	0	0	0	0	0	0	0	0	0	0	0	0	0	0	0	0	0	0	0	0	0	0	0	0	0	0	0	0	0	0	0	0	0	0	0	0	0	0	0	0	0
N_silent_29332	0	0	0	0	0	0	0	0	0	0	0	0	0	0	0	0	0	0	0	0	0	0	0	0	0	0	0	0	0	0	0	0	0	0	0	0	0	0	0	0	0	0	0	0	0	0	0	0
ORF1ab_I1215T	0	0	0	0	0	0	0	0	0	0	0	0	0	0	0	0	0	0	0	0	0	0	0	0	0	0	0	0	0	0	0	0	0	0	0	0	0	0	0	0	0	0	0	0	0	0	0	0
ORF1ab_silent_1423	0	0	0	0	0	0	0	0	0	0	0	0	0	0	0	0	0	0	0	0	0	0	0	0	0	0	0	0	0	0	0	0	0	0	0	0	0	0	0	0	0	0	0	0	0	0	0	0
ORF1ab_T1730P	0	0	0	0	0	0	0	0	0	0	0	0	0	0	0	0	0	0	0	0	0	0	0	0	0	0	0	0	0	0	0	0	0	0	0	0	0	0	0	0	0	0	0	0	0	0	0	0
S_silent_24133	0	0	0	0	0	0	0	0	0	0	0	0	0	0	0	0	0	0	0	0	0	0	0	0	0	0	0	0	0	0	0	0	0	0	0	0	0	0	0	0	0	0	0	0	0	0	0	0
ORF1ab_D1869G	0	0	0	0	0	0	0	0	0	0	0	0	0	0	0	0	0	0	0	0	0	0	0	0	0	0	0	0	0	0	0	0	0	0	0	0	0	0	0	0	0	0	0	0	0	0	0	0
S_P793L	0	0	0	0	0	0	0	0	0	0	0	0	0	0	0	0	0	0	0	0	0	0	0	0	0	0	0	0	0	0	0	0	0	0	0	0	0	0	0	0	0	0	0	0	0	0	0	0
S_L1244I	0	0	0	0	0	0	0	0	0	0	0	0	0	0	0	0	0	0	0	0	0	0	0	0	0	0	0	0	0	0	0	0	0	0	0	0	0	0	0	0	0	0	0	0	0	0	0	0
S_silent_24919	0	0	0	0	0	0	0	0	0	0	0	0	0	0	0	0	0	0	0	0	0	0	0	0	0	0	0	0	0	0	0	0	0	0	0	0	0	0	0	0	0	0	0	0	0	0	0	0
ORF1ab_S2430I	0	0	0	0	0	0	0	0	0	0	0	0	0	0	0	0	0	0	0	0	0	0	0	0	0	0	0	0	0	0	0	0	0	0	0	0	0	0	0	0	0	0	0	0	0	0	0	0
ORF1ab_I2509V	0	0	0	0	0	0	0	0	0	0	0	0	0	0	0	0	0	0	0	0	0	0	0	0	0	0	0	0	0	0	0	0	0	0	0	0	0	0	0	0	0	0	0	0	0	0	0	0
S_silent_24109	0	0	0	0	0	0	0	0	0	0	0	0	0	0	0	0	0	0	0	0	0	0	0	0	0	0	0	0	0	0	0	0	0	0	0	0	0	0	0	0	0	0	0	0	0	0	0	0
ORF1ab_silent_12937	0	0	0	0	0	0	0	0	0	0	0	0	0	0	0	0	0	0	0	0	0	0	0	0	0	0	0	0	0	0	0	0	0	0	0	0	0	0	0	0	0	0	0	0	0	0	0	0
ORF1ab_D1389Y	0	0	0	0	0	0	0	0	0	0	0	0	0	0	0	0	0	0	0	0	0	0	0	0	0	0	0	0	0	0	0	0	0	0	0	0	0	0	0	0	0	0	0	0	0	0	0	0
S_D215Y	0	0	0	0	0	0	0	0	0	0	0	0	0	0	0	0	0	0	0	0	0	0	0	0	0	0	0	0	0	0	0	0	0	0	0	0	0	0	0	0	0	0	0	0	0	0	0	0
ORF1ab_silent_1171	0	0	0	0	0	0	0	0	0	0	0	0	0	0	0	0	0	0	0	0	0	0	0	0	0	0	0	0	0	0	0	0	0	0	0	0	0	0	0	0	0	0	0	0	0	0	0	0
S_S640Y	0	0	0	0	0	0	0	0	0	0	0	0	0	0	0	0	0	0	0	0	0	0	0	0	0	0	0	0	0	0	0	0	0	0	0	0	0	0	0	0	0	0	0	0	0	0	0	0
N_silent_29317	0	0	0	0	0	0	0	0	0	0	0	0	0	0	0	0	0	0	0	0	0	0	0	0	0	0	0	0	0	0	0	0	0	0	0	0	0	0	0	0	0	0	0	0	0	0	0	0
ORF1ab_silent_6067	0	0	0	0	0	0	0	0	0	0	0	0	0	0	0	0	0	0	0	0	0	0	0	0	0	0	0	0	0	0	0	0	0	0	0	0	0	0	0	0	0	0	0	0	0	0	0	0
ORF1ab_V2680I	0	0	0	0	0	0	0	0	0	0	0	0	0	0	0	0	0	0	0	0	0	0	0	0	0	0	0	0	0	0	0	0	0	0	0	0	0	0	0	0	0	0	0	0	0	0	0	0
S_P209H	0	0	0	0	0	0	0	0	0	0	0	0	0	0	0	0	0	0	0	0	0	0	0	0	0	0	0	0	0	0	0	0	0	0	0	0	0	0	0	0	0	0	0	0	0	0	0	0
ORF1ab_K1512N	0	0	0	0	0	0	0	0	0	0	0	0	0	0	0	0	0	0	0	0	0	0	0	0	0	0	0	0	0	0	0	0	0	0	0	0	0	0	0	0	0	0	0	0	0	0	0	0
ORF3a_silent_25551	0	0	0	0	0	0	0	0	0	0	0	0	0	0	0	0	0	0	0	0	0	0	0	0	0	0	0	0	0	0	0	0	0	0	0	0	0	0	0	0	0	0	0	0	0	0	0	0
ORF1ab_P3504L	0	0	0	0	0	0	0	0	0	0	0	0	0	0	0	0	0	0	0	0	0	0	0	0	0	0	0	0	0	0	0	0	0	0	0	0	0	0	0	0	0	0	0	0	0	0	0	0
ORF1ab_I298T	0	0	0	0	0	0	0	0	0	0	0	0	0	0	0	0	0	0	0	0	0	0	0	0	0	0	0	0	0	0	0	0	0	0	0	0	0	0	0	0	0	0	0	0	0	0	0	0
ORF3a_silent_26076	0	0	0	0	0	0	0	0	0	0	0	0	0	0	0	0	0	0	0	0	0	0	0	0	0	0	0	0	0	0	0	0	0	0	0	0	0	0	0	0	0	0	0	0	0	0	0	0
ORF6_silent_27210	0	0	0	0	0	0	0	0	0	0	0	0	0	0	0	0	0	0	0	0	0	0	0	0	0	0	0	0	0	0	0	0	0	0	0	0	0	0	0	0	0	0	0	0	0	0	0	0
ORF1ab_silent_1111	0	0	0	0	0	0	0	0	0	0	0	0	0	0	0	0	0	0	0	0	0	0	0	0	0	0	0	0	0	0	0	0	0	0	0	0	0	0	0	0	0	0	0	0	0	0	0	0
ORF1ab_L3468V	0	0	0	0	0	0	0	0	0	0	0	0	0	0	0	0	0	0	0	0	0	0	0	0	0	0	0	0	0	0	0	0	0	0	0	0	0	0	0	0	0	0	0	0	0	0	0	0
ORF1ab_L3930F	0	0	0	0	0	0	0	0	0	0	0	0	0	0	0	0	0	0	0	0	0	0	0	0	0	0	0	0	0	0	0	0	0	0	0	0	0	0	0	0	0	0	0	0	0	0	0	0
ORF1ab_silent_12964	0	0	0	0	0	0	0	0	0	0	0	0	0	0	0	0	0	0	0	0	0	0	0	0	0	0	0	0	0	0	0	0	0	0	0	0	0	0	0	0	0	0	0	0	0	0	0	0
ORF1ab_D1503E	0	0	0	0	0	0	0	0	0	0	0	0	0	0	0	0	0	0	0	0	0	0	0	0	0	0	0	0	0	0	0	0	0	0	0	0	0	0	0	0	0	0	0	0	0	0	0	0
ORF1ab_silent_20970	0	0	0	0	0	0	0	0	0	0	0	0	0	0	0	0	0	0	0	0	0	0	0	0	0	0	0	0	0	0	0	0	0	0	0	0	0	0	0	0	0	0	0	0	0	0	0	0
ORF1ab_S308L	0	0	0	0	0	0	0	0	0	0	0	0	0	0	0	0	0	0	0	0	0	0	0	0	0	0	0	0	0	0	0	0	0	0	0	0	0	0	0	0	0	0	0	0	0	0	0	0
ORF1ab_R2257G	0	0	0	0	0	0	0	0	0	0	0	0	0	0	0	0	0	0	0	0	0	0	0	0	0	0	0	0	0	0	0	0	0	0	0	0	0	0	0	0	0	0	0	0	0	0	0	0
ORF1ab_silent_4375	0	0	0	0	0	0	0	0	0	0	0	0	0	0	0	0	0	0	0	0	0	0	0	0	0	0	0	0	0	0	0	0	0	0	0	0	0	0	0	0	0	0	0	0	0	0	0	0
ORF1ab_silent_18924	0	0	0	0	0	0	0	0	0	0	0	0	0	0	0	0	0	0	0	0	0	0	0	0	0	0	0	0	0	0	0	0	0	0	0	0	0	0	0	0	0	0	0	0	0	0	0	0
ORF1ab_D589A	0	0	0	0	0	0	0	0	0	0	0	0	0	0	0	0	0	0	0	0	0	0	0	0	0	0	0	0	0	0	0	0	0	0	0	0	0	0	0	0	0	0	0	0	0	0	0	0
ORF1ab_silent_2695	0	0	0	0	0	0	0	0	0	0	0	0	0	0	0	0	0	0	0	0	0	0	0	0	0	0	0	0	0	0	0	0	0	0	0	0	0	0	0	0	0	0	0	0	0	0	0	0
ORF1ab_silent_6379	0	0	0	0	0	0	0	0	0	0	0	0	0	0	0	0	0	0	0	0	0	0	0	0	0	0	0	0	0	0	0	0	0	0	0	0	0	0	0	0	0	0	0	0	0	0	0	0
ORF1ab_V3763L	0	0	0	0	0	0	0	0	0	0	0	0	0	0	0	0	0	0	0	0	0	0	0	0	0	0	0	0	0	0	0	0	0	0	0	0	0	0	0	0	0	0	0	0	0	0	0	0
ORF1ab_silent_19983	0	0	0	0	0	0	0	0	0	0	0	0	0	0	0	0	0	0	0	0	0	0	0	0	0	0	0	0	0	0	0	0	0	0	0	0	0	0	0	0	0	0	0	0	0	0	0	0
S_R408I	0	0	0	0	0	0	0	0	0	0	0	0	0	0	0	0	0	0	0	0	0	0	0	0	0	0	0	0	0	0	0	0	0	0	0	0	0	0	0	0	0	0	0	0	0	0	0	0
ORF8_silent_28001	0	0	0	0	0	0	0	0	0	0	0	0	0	0	0	0	0	0	0	0	0	0	0	0	0	0	0	0	0	0	0	0	0	0	0	0	0	0	0	0	0	0	0	0	0	0	0	0
ORF8_D75G	0	0	0	0	0	0	0	0	0	0	0	0	0	0	0	0	0	0	0	0	0	0	0	0	0	0	0	0	0	0	0	0	0	0	0	0	0	0	0	0	0	0	0	0	0	0	0	0
ORF3a_R68S	0	0	0	0	0	0	0	0	0	0	0	0	0	0	0	0	0	0	0	0	0	0	0	0	0	0	0	0	0	0	0	0	0	0	0	0	0	0	0	0	0	0	0	0	0	0	0	0
S_silent_22363	0	0	0	0	0	0	0	0	0	0	0	0	0	0	0	0	0	0	0	0	0	0	0	0	0	0	0	0	0	0	0	0	0	0	0	0	0	0	0	0	0	0	0	0	0	0	0	0
ORF1ab_L2882F	0	0	0	0	0	0	0	0	0	0	0	0	0	0	0	0	0	0	0	0	0	0	0	0	0	0	0	0	0	0	0	0	0	0	0	0	0	0	0	0	0	0	0	0	0	0	0	0
ORF3a_del_1_25471	0	0	0	0	0	0	0	0	0	0	0	0	0	0	0	0	0	0	0	0	0	0	0	0	0	0	0	0	0	0	0	0	0	0	0	0	0	0	0	0	0	0	0	0	0	0	0	0
ORF3a_D27I	0	0	0	0	0	0	0	0	0	0	0	0	0	0	0	0	0	0	0	0	0	0	0	0	0	0	0	0	0	0	0	0	0	0	0	0	0	0	0	0	0	0	0	0	0	0	0	0
ORF1ab_E1136K	0	0	0	0	0	0	0	0	0	0	0	0	0	0	0	0	0	0	0	0	0	0	0	0	0	0	0	0	0	0	0	0	0	0	0	0	0	0	0	0	0	0	0	0	0	0	0	0
ORF1ab_silent_4960	0	0	0	0	0	0	0	0	0	0	0	0	0	0	0	0	0	0	0	0	0	0	0	0	0	0	0	0	0	0	0	0	0	0	0	0	0	0	0	0	0	0	0	0	0	0	0	0
ORF1ab_silent_17187	0	0	0	0	0	0	0	0	0	0	0	0	0	0	0	0	0	0	0	0	0	0	0	0	0	0	0	0	0	0	0	0	0	0	0	0	0	0	0	0	0	0	0	0	0	0	0	0
ORF1ab_del_1_2442	0	0	0	0	0	0	0	0	0	0	0	0	0	0	0	0	0	0	0	0	0	0	0	0	0	0	0	0	0	0	0	0	0	0	0	0	0	0	0	0	0	0	0	0	0	0	0	0
ORF1ab_G2510C	0	0	0	0	0	0	0	0	0	0	0	0	0	0	0	0	0	0	0	0	0	0	0	0	0	0	0	0	0	0	0	0	0	0	0	0	0	0	0	0	0	0	0	0	0	0	0	0
S_Q1208H	0	0	0	0	0	0	0	0	0	0	0	0	0	0	0	0	0	0	0	0	0	0	0	0	0	0	0	0	0	0	0	0	0	0	0	0	0	0	0	0	0	0	0	0	0	0	0	0
S_silent_25189	0	0	0	0	0	0	0	0	0	0	0	0	0	0	0	0	0	0	0	0	0	0	0	0	0	0	0	0	0	0	0	0	0	0	0	0	0	0	0	0	0	0	0	0	0	0	0	0
ORF1ab_G661V	0	0	0	0	0	0	0	0	0	0	0	0	0	0	0	0	0	0	0	0	0	0	0	0	0	0	0	0	0	0	0	0	0	0	0	0	0	0	0	0	0	0	0	0	0	0	0	0
ORF1ab_V665A	0	0	0	0	0	0	0	0	0	0	0	0	0	0	0	0	0	0	0	0	0	0	0	0	0	0	0	0	0	0	0	0	0	0	0	0	0	0	0	0	0	0	0	0	0	0	0	0
ORF1ab_L1528F	0	0	0	0	0	0	0	0	0	0	0	0	0	0	0	0	0	0	0	0	0	0	0	0	0	0	0	0	0	0	0	0	0	0	0	0	0	0	0	0	0	0	0	0	0	0	0	0
ORF1ab_M1586I	0	0	0	0	0	0	0	0	0	0	0	0	0	0	0	0	0	0	0	0	0	0	0	0	0	0	0	0	0	0	0	0	0	0	0	0	0	0	0	0	0	0	0	0	0	0	0	0
ORF1ab_W1656C	0	0	0	0	0	0	0	0	0	0	0	0	0	0	0	0	0	0	0	0	0	0	0	0	0	0	0	0	0	0	0	0	0	0	0	0	0	0	0	0	0	0	0	0	0	0	0	0
ORF1ab_silent_10372	0	0	0	0	0	0	0	0	0	0	0	0	0	0	0	0	0	0	0	0	0	0	0	0	0	0	0	0	0	0	0	0	0	0	0	0	0	0	0	0	0	0	0	0	0	0	0	0
ORF1ab_V87F	0	0	0	0	0	0	0	0	0	0	0	0	0	0	0	0	0	0	0	0	0	0	0	0	0	0	0	0	0	0	0	0	0	0	0	0	0	0	0	0	0	0	0	0	0	0	0	0
ORF1ab_G1461V	0	0	0	0	0	0	0	0	0	0	0	0	0	0	0	0	0	0	0	0	0	0	0	0	0	0	0	0	0	0	0	0	0	0	0	0	0	0	0	0	0	0	0	0	0	0	0	0
S_P681Y	0	0	0	0	0	0	0	0	0	0	0	0	0	0	0	0	0	0	0	0	0	0	0	0	0	0	0	0	0	0	0	0	0	0	0	0	0	0	0	0	0	0	0	0	0	0	0	0
S_D867Y	0	0	0	0	0	0	0	0	0	0	0	0	0	0	0	0	0	0	0	0	0	0	0	0	0	0	0	0	0	0	0	0	0	0	0	0	0	0	0	0	0	0	0	0	0	0	0	0
S_R905S	0	0	0	0	0	0	0	0	0	0	0	0	0	0	0	0	0	0	0	0	0	0	0	0	0	0	0	0	0	0	0	0	0	0	0	0	0	0	0	0	0	0	0	0	0	0	0	0
ORF8_del_1_27903	0	0	0	0	0	0	0	0	0	0	0	0	0	0	0	0	0	0	0	0	0	0	0	0	0	0	0	0	0	0	0	0	0	0	0	0	0	0	0	0	0	0	0	0	0	0	0	0
ORF1ab_H1979R	0	0	0	0	0	0	0	0	0	0	0	0	0	0	0	0	0	0	0	0	0	0	0	0	0	0	0	0	0	0	0	0	0	0	0	0	0	0	0	0	0	0	0	0	0	0	0	0
ORF1ab_M2374K	0	0	0	0	0	0	0	0	0	0	0	0	0	0	0	0	0	0	0	0	0	0	0	0	0	0	0	0	0	0	0	0	0	0	0	0	0	0	0	0	0	0	0	0	0	0	0	0
ORF1ab_V248F	0	0	0	0	0	0	0	0	0	0	0	0	0	0	0	0	0	0	0	0	0	0	0	0	0	0	0	0	0	0	0	0	0	0	0	0	0	0	0	0	0	0	0	0	0	0	0	0
ORF1ab_F1955V	0	0	0	0	0	0	0	0	0	0	0	0	0	0	0	0	0	0	0	0	0	0	0	0	0	0	0	0	0	0	0	0	0	0	0	0	0	0	0	0	0	0	0	0	0	0	0	0
ORF1ab_K1051N	0	0	0	0	0	0	0	0	0	0	0	0	0	0	0	0	0	0	0	0	0	0	0	0	0	0	0	0	0	0	0	0	0	0	0	0	0	0	0	0	0	0	0	0	0	0	0	0
ORF1ab_Y2968N	0	0	0	0	0	0	0	0	0	0	0	0	0	0	0	0	0	0	0	0	0	0	0	0	0	0	0	0	0	0	0	0	0	0	0	0	0	0	0	0	0	0	0	0	0	0	0	0
S_G257S	0	0	0	0	0	0	0	0	0	0	0	0	0	0	0	0	0	0	0	0	0	0	0	0	0	0	0	0	0	0	0	0	0	0	0	0	0	0	0	0	0	0	0	0	0	0	0	0
ORF1ab_P2018L	0	0	0	0	0	0	0	0	0	0	0	0	0	0	0	0	0	0	0	0	0	0	0	0	0	0	0	0	0	0	0	0	0	0	0	0	0	0	0	0	0	0	0	0	0	0	0	0
ORF1ab_L3086I	0	0	0	0	0	0	0	0	0	0	0	0	0	0	0	0	0	0	0	0	0	0	0	0	0	0	0	0	0	0	0	0	0	0	0	0	0	0	0	0	0	0	0	0	0	0	0	0
ORF1ab_silent_10537	0	0	0	0	0	0	0	0	0	0	0	0	0	0	0	0	0	0	0	0	0	0	0	0	0	0	0	0	0	0	0	0	0	0	0	0	0	0	0	0	0	0	0	0	0	0	0	0
ORF1ab_V3510F	0	0	0	0	0	0	0	0	0	0	0	0	0	0	0	0	0	0	0	0	0	0	0	0	0	0	0	0	0	0	0	0	0	0	0	0	0	0	0	0	0	0	0	0	0	0	0	0
ORF10_I4V	0	0	0	0	0	0	0	0	0	0	0	0	0	0	0	0	0	0	0	0	0	0	0	0	0	0	0	0	0	0	0	0	0	0	0	0	0	0	0	0	0	0	0	0	0	0	0	0
ORF1ab_T4249I	0	0	0	0	0	0	0	0	0	0	0	0	0	0	0	0	0	0	0	0	0	0	0	0	0	0	0	0	0	0	0	0	0	0	0	0	0	0	0	0	0	0	0	0	0	0	0	0
ORF1ab_silent_16632	0	0	0	0	0	0	0	0	0	0	0	0	0	0	0	0	0	0	0	0	0	0	0	0	0	0	0	0	0	0	0	0	0	0	0	0	0	0	0	0	0	0	0	0	0	0	0	0
S_A771V	0	0	0	0	0	0	0	0	0	0	0	0	0	0	0	0	0	0	0	0	0	0	0	0	0	0	0	0	0	0	0	0	0	0	0	0	0	0	0	0	0	0	0	0	0	0	0	0
ORF1ab_V1483I	0	0	0	0	0	0	0	0	0	0	0	0	0	0	0	0	0	0	0	0	0	0	0	0	0	0	0	0	0	0	0	0	0	0	0	0	0	0	0	0	0	0	0	0	0	0	0	0
ORF1ab_silent_7864	0	0	0	0	0	0	0	0	0	0	0	0	0	0	0	0	0	0	0	0	0	0	0	0	0	0	0	0	0	0	0	0	0	0	0	0	0	0	0	0	0	0	0	0	0	0	0	0
ORF3a_I63L	0	0	0	0	0	0	0	0	0	0	0	0	0	0	0	0	0	0	0	0	0	0	0	0	0	0	0	0	0	0	0	0	0	0	0	0	0	0	0	0	0	0	0	0	0	0	0	0
ORF1ab_S2255F	0	0	0	0	0	0	0	0	0	0	0	0	0	0	0	0	0	0	0	0	0	0	0	0	0	0	0	0	0	0	0	0	0	0	0	0	0	0	0	0	0	0	0	0	0	0	0	0
ORF1ab_F3271V	0	0	0	0	0	0	0	0	0	0	0	0	0	0	0	0	0	0	0	0	0	0	0	0	0	0	0	0	0	0	0	0	0	0	0	0	0	0	0	0	0	0	0	0	0	0	0	0
S_D1168G	0	0	0	0	0	0	0	0	0	0	0	0	0	0	0	0	0	0	0	0	0	0	0	0	0	0	0	0	0	0	0	0	0	0	0	0	0	0	0	0	0	0	0	0	0	0	0	0
S_E1258*	0	0	0	0	0	0	0	0	0	0	0	0	0	0	0	0	0	0	0	0	0	0	0	0	0	0	0	0	0	0	0	0	0	0	0	0	0	0	0	0	0	0	0	0	0	0	0	0
ORF1ab_P1158L	0	0	0	0	0	0	0	0	0	0	0	0	0	0	0	0	0	0	0	0	0	0	0	0	0	0	0	0	0	0	0	0	0	0	0	0	0	0	0	0	0	0	0	0	0	0	0	0
ORF7a_silent_27456	0	0	0	0	0	0	0	0	0	0	0	0	0	0	0	0	0	0	0	0	0	0	0	0	0	0	0	0	0	0	0	0	0	0	0	0	0	0	0	0	0	0	0	0	0	0	0	0
ORF1ab_del_6_513	0	0	0	0	0	0	0	0	0	0	0	0	0	0	0	0	0	0	0	0	0	0	0	0	0	0	0	0	0	0	0	0	0	0	0	0	0	0	0	0	0	0	0	0	0	0	0	0
ORF1ab_L2778F	0	0	0	0	0	0	0	0	0	0	0	0	0	0	0	0	0	0	0	0	0	0	0	0	0	0	0	0	0	0	0	0	0	0	0	0	0	0	0	0	0	0	0	0	0	0	0	0
S_E96K	0	0	0	0	0	0	0	0	0	0	0	0	0	0	0	0	0	0	0	0	0	0	0	0	0	0	0	0	0	0	0	0	0	0	0	0	0	0	0	0	0	0	0	0	0	0	0	0
S_del_9_22290	0	0	0	0	0	0	0	0	0	0	0	0	0	0	0	0	0	0	0	0	0	0	0	0	0	0	0	0	0	0	0	0	0	0	0	0	0	0	0	0	0	0	0	0	0	0	0	0
ORF1ab_I1005L	0	0	0	0	0	0	0	0	0	0	0	0	0	0	0	0	0	0	0	0	0	0	0	0	0	0	0	0	0	0	0	0	0	0	0	0	0	0	0	0	0	0	0	0	0	0	0	0
ORF1ab_Y737C	0	0	0	0	0	0	0	0	0	0	0	0	0	0	0	0	0	0	0	0	0	0	0	0	0	0	0	0	0	0	0	0	0	0	0	0	0	0	0	0	0	0	0	0	0	0	0	0
ORF1ab_A1302V	0	0	0	0	0	0	0	0	0	0	0	0	0	0	0	0	0	0	0	0	0	0	0	0	0	0	0	0	0	0	0	0	0	0	0	0	0	0	0	0	0	0	0	0	0	0	0	0
S_silent_25180	0	0	0	0	0	0	0	0	0	0	0	0	0	0	0	0	0	0	0	0	0	0	0	0	0	0	0	0	0	0	0	0	0	0	0	0	0	0	0	0	0	0	0	0	0	0	0	0
ORF1ab_G379V	0	0	0	0	0	0	0	0	0	0	0	0	0	0	0	0	0	0	0	0	0	0	0	0	0	0	0	0	0	0	0	0	0	0	0	0	0	0	0	0	0	0	0	0	0	0	0	0
ORF1ab_del_2_1414	0	0	0	0	0	0	0	0	0	0	0	0	0	0	0	0	0	0	0	0	0	0	0	0	0	0	0	0	0	0	0	0	0	0	0	0	0	0	0	0	0	0	0	0	0	0	0	0
ORF1ab_S391P	0	0	0	0	0	0	0	0	0	0	0	0	0	0	0	0	0	0	0	0	0	0	0	0	0	0	0	0	0	0	0	0	0	0	0	0	0	0	0	0	0	0	0	0	0	0	0	0
ORF1ab_C857F	0	0	0	0	0	0	0	0	0	0	0	0	0	0	0	0	0	0	0	0	0	0	0	0	0	0	0	0	0	0	0	0	0	0	0	0	0	0	0	0	0	0	0	0	0	0	0	0
ORF1ab_G1819V	0	0	0	0	0	0	0	0	0	0	0	0	0	0	0	0	0	0	0	0	0	0	0	0	0	0	0	0	0	0	0	0	0	0	0	0	0	0	0	0	0	0	0	0	0	0	0	0
ORF3a_silent_25821	0	0	0	0	0	0	0	0	0	0	0	0	0	0	0	0	0	0	0	0	0	0	0	0	0	0	0	0	0	0	0	0	0	0	0	0	0	0	0	0	0	0	0	0	0	0	0	0
ORF1ab_T2264I	0	0	0	0	0	0	0	0	0	0	0	0	0	0	0	0	0	0	0	0	0	0	0	0	0	0	0	0	0	0	0	0	0	0	0	0	0	0	0	0	0	0	0	0	0	0	0	0
N_silent_29200	0	0	0	0	0	0	0	0	0	0	0	0	0	0	0	0	0	0	0	0	0	0	0	0	0	0	0	0	0	0	0	0	0	0	0	0	0	0	0	0	0	0	0	0	0	0	0	0
ORF1ab_L494F	0	0	0	0	0	0	0	0	0	0	0	0	0	0	0	0	0	0	0	0	0	0	0	0	0	0	0	0	0	0	0	0	0	0	0	0	0	0	0	0	0	0	0	0	0	0	0	0
ORF8_P70L	0	0	0	0	0	0	0	0	0	0	0	0	0	0	0	0	0	0	0	0	0	0	0	0	0	0	0	0	0	0	0	0	0	0	0	0	0	0	0	0	0	0	0	0	0	0	0	0
ORF1ab_V3892A	0	0	0	0	0	0	0	0	0	0	0	0	0	0	0	0	0	0	0	0	0	0	0	0	0	0	0	0	0	0	0	0	0	0	0	0	0	0	0	0	0	0	0	0	0	0	0	0
S_silent_22162	0	0	0	0	0	0	0	0	0	0	0	0	0	0	0	0	0	0	0	0	0	0	0	0	0	0	0	0	0	0	0	0	0	0	0	0	0	0	0	0	0	0	0	0	0	0	0	0
ORF8_F108S	0	0	0	0	0	0	0	0	0	0	0	0	0	0	0	0	0	0	0	0	0	0	0	0	0	0	0	0	0	0	0	0	0	0	0	0	0	0	0	0	0	0	0	0	0	0	0	0
ORF1ab_D147G	0	0	0	0	0	0	0	0	0	0	0	0	0	0	0	0	0	0	0	0	0	0	0	0	0	0	0	0	0	0	0	0	0	0	0	0	0	0	0	0	0	0	0	0	0	0	0	0
ORF1ab_G400S	0	0	0	0	0	0	0	0	0	0	0	0	0	0	0	0	0	0	0	0	0	0	0	0	0	0	0	0	0	0	0	0	0	0	0	0	0	0	0	0	0	0	0	0	0	0	0	0
ORF1ab_silent_13677	0	0	0	0	0	0	0	0	0	0	0	0	0	0	0	0	0	0	0	0	0	0	0	0	0	0	0	0	0	0	0	0	0	0	0	0	0	0	0	0	0	0	0	0	0	0	0	0
ORF1ab_silent_16317	0	0	0	0	0	0	0	0	0	0	0	0	0	0	0	0	0	0	0	0	0	0	0	0	0	0	0	0	0	0	0	0	0	0	0	0	0	0	0	0	0	0	0	0	0	0	0	0
ORF1ab_K2538R	0	0	0	0	0	0	0	0	0	0	0	0	0	0	0	0	0	0	0	0	0	0	0	0	0	0	0	0	0	0	0	0	0	0	0	0	0	0	0	0	0	0	0	0	0	0	0	0
ORF3a_V225I	0	0	0	0	0	0	0	0	0	0	0	0	0	0	0	0	0	0	0	0	0	0	0	0	0	0	0	0	0	0	0	0	0	0	0	0	0	0	0	0	0	0	0	0	0	0	0	0
N_S190I	0	0	0	0	0	0	0	0	0	0	0	0	0	0	0	0	0	0	0	0	0	0	0	0	0	0	0	0	0	0	0	0	0	0	0	0	0	0	0	0	0	0	0	0	0	0	0	0
ORF1ab_G524D	0	0	0	0	0	0	0	0	0	0	0	0	0	0	0	0	0	0	0	0	0	0	0	0	0	0	0	0	0	0	0	0	0	0	0	0	0	0	0	0	0	0	0	0	0	0	0	0
ORF1ab_L1175F	0	0	0	0	0	0	0	0	0	0	0	0	0	0	0	0	0	0	0	0	0	0	0	0	0	0	0	0	0	0	0	0	0	0	0	0	0	0	0	0	0	0	0	0	0	0	0	0
ORF1ab_silent_4060	0	0	0	0	0	0	0	0	0	0	0	0	0	0	0	0	0	0	0	0	0	0	0	0	0	0	0	0	0	0	0	0	0	0	0	0	0	0	0	0	0	0	0	0	0	0	0	0
ORF1ab_A2033T	0	0	0	0	0	0	0	0	0	0	0	0	0	0	0	0	0	0	0	0	0	0	0	0	0	0	0	0	0	0	0	0	0	0	0	0	0	0	0	0	0	0	0	0	0	0	0	0
ORF1ab_silent_15642	0	0	0	0	0	0	0	0	0	0	0	0	0	0	0	0	0	0	0	0	0	0	0	0	0	0	0	0	0	0	0	0	0	0	0	0	0	0	0	0	0	0	0	0	0	0	0	0
S_A348S	0	0	0	0	0	0	0	0	0	0	0	0	0	0	0	0	0	0	0	0	0	0	0	0	0	0	0	0	0	0	0	0	0	0	0	0	0	0	0	0	0	0	0	0	0	0	0	0
S_G1167A	0	0	0	0	0	0	0	0	0	0	0	0	0	0	0	0	0	0	0	0	0	0	0	0	0	0	0	0	0	0	0	0	0	0	0	0	0	0	0	0	0	0	0	0	0	0	0	0
N_S2Y	0	0	0	0	0	0	0	0	0	0	0	0	0	0	0	0	0	0	0	0	0	0	0	0	0	0	0	0	0	0	0	0	0	0	0	0	0	0	0	0	0	0	0	0	0	0	0	0
ORF1ab_silent_673	0	0	0	0	0	0	0	0	0	0	0	0	0	0	0	0	0	0	0	0	0	0	0	0	0	0	0	0	0	0	0	0	0	0	0	0	0	0	0	0	0	0	0	0	0	0	0	0
ORF1ab_silent_3154	0	0	0	0	0	0	0	0	0	0	0	0	0	0	0	0	0	0	0	0	0	0	0	0	0	0	0	0	0	0	0	0	0	0	0	0	0	0	0	0	0	0	0	0	0	0	0	0
ORF1ab_V1287A	0	0	0	0	0	0	0	0	0	0	0	0	0	0	0	0	0	0	0	0	0	0	0	0	0	0	0	0	0	0	0	0	0	0	0	0	0	0	0	0	0	0	0	0	0	0	0	0
ORF1ab_A1812D	0	0	0	0	0	0	0	0	0	0	0	0	0	0	0	0	0	0	0	0	0	0	0	0	0	0	0	0	0	0	0	0	0	0	0	0	0	0	0	0	0	0	0	0	0	0	0	0
ORF1ab_R1502S	0	0	0	0	0	0	0	0	0	0	0	0	0	0	0	0	0	0	0	0	0	0	0	0	0	0	0	0	0	0	0	0	0	0	0	0	0	0	0	0	0	0	0	0	0	0	0	0
ORF1ab_silent_21282	0	0	0	0	0	0	0	0	0	0	0	0	0	0	0	0	0	0	0	0	0	0	0	0	0	0	0	0	0	0	0	0	0	0	0	0	0	0	0	0	0	0	0	0	0	0	0	0
M_L16F	0	0	0	0	0	0	0	0	0	0	0	0	0	0	0	0	0	0	0	0	0	0	0	0	0	0	0	0	0	0	0	0	0	0	0	0	0	0	0	0	0	0	0	0	0	0	0	0
ORF1ab_Q607H	0	0	0	0	0	0	0	0	0	0	0	0	0	0	0	0	0	0	0	0	0	0	0	0	0	0	0	0	0	0	0	0	0	0	0	0	0	0	0	0	0	0	0	0	0	0	0	0
ORF1ab_I793V	0	0	0	0	0	0	0	0	0	0	0	0	0	0	0	0	0	0	0	0	0	0	0	0	0	0	0	0	0	0	0	0	0	0	0	0	0	0	0	0	0	0	0	0	0	0	0	0
ORF1ab_I1607T	0	0	0	0	0	0	0	0	0	0	0	0	0	0	0	0	0	0	0	0	0	0	0	0	0	0	0	0	0	0	0	0	0	0	0	0	0	0	0	0	0	0	0	0	0	0	0	0
ORF1ab_T2490M	0	0	0	0	0	0	0	0	0	0	0	0	0	0	0	0	0	0	0	0	0	0	0	0	0	0	0	0	0	0	0	0	0	0	0	0	0	0	0	0	0	0	0	0	0	0	0	0
ORF1ab_A2994T	0	0	0	0	0	0	0	0	0	0	0	0	0	0	0	0	0	0	0	0	0	0	0	0	0	0	0	0	0	0	0	0	0	0	0	0	0	0	0	0	0	0	0	0	0	0	0	0
ORF1ab_D1292G	0	0	0	0	0	0	0	0	0	0	0	0	0	0	0	0	0	0	0	0	0	0	0	0	0	0	0	0	0	0	0	0	0	0	0	0	0	0	0	0	0	0	0	0	0	0	0	0
S_silent_23815	0	0	0	0	0	0	0	0	0	0	0	0	0	0	0	0	0	0	0	0	0	0	0	0	0	0	0	0	0	0	0	0	0	0	0	0	0	0	0	0	0	0	0	0	0	0	0	0
ORF8_silent_27977	0	0	0	0	0	0	0	0	0	0	0	0	0	0	0	0	0	0	0	0	0	0	0	0	0	0	0	0	0	0	0	0	0	0	0	0	0	0	0	0	0	0	0	0	0	0	0	0
N_silent_29401	0	0	0	0	0	0	0	0	0	0	0	0	0	0	0	0	0	0	0	0	0	0	0	0	0	0	0	0	0	0	0	0	0	0	0	0	0	0	0	0	0	0	0	0	0	0	0	0
N_D415N	0	0	0	0	0	0	0	0	0	0	0	0	0	0	0	0	0	0	0	0	0	0	0	0	0	0	0	0	0	0	0	0	0	0	0	0	0	0	0	0	0	0	0	0	0	0	0	0
ORF1ab_T1241I	0	0	0	0	0	0	0	0	0	0	0	0	0	0	0	0	0	0	0	0	0	0	0	0	0	0	0	0	0	0	0	0	0	0	0	0	0	0	0	0	0	0	0	0	0	0	0	0
ORF1ab_silent_11525	0	0	0	0	0	0	0	0	0	0	0	0	0	0	0	0	0	0	0	0	0	0	0	0	0	0	0	0	0	0	0	0	0	0	0	0	0	0	0	0	0	0	0	0	0	0	0	0
ORF1ab_V3976L	0	0	0	0	0	0	0	0	0	0	0	0	0	0	0	0	0	0	0	0	0	0	0	0	0	0	0	0	0	0	0	0	0	0	0	0	0	0	0	0	0	0	0	0	0	0	0	0
ORF1ab_silent_17115	0	0	0	0	0	0	0	0	0	0	0	0	0	0	0	0	0	0	0	0	0	0	0	0	0	0	0	0	0	0	0	0	0	0	0	0	0	0	0	0	0	0	0	0	0	0	0	0
ORF1ab_K2367N	0	0	0	0	0	0	0	0	0	0	0	0	0	0	0	0	0	0	0	0	0	0	0	0	0	0	0	0	0	0	0	0	0	0	0	0	0	0	0	0	0	0	0	0	0	0	0	0
ORF6_L4I	0	0	0	0	0	0	0	0	0	0	0	0	0	0	0	0	0	0	0	0	0	0	0	0	0	0	0	0	0	0	0	0	0	0	0	0	0	0	0	0	0	0	0	0	0	0	0	0
ORF1ab_silent_5956	0	0	0	0	0	0	0	0	0	0	0	0	0	0	0	0	0	0	0	0	0	0	0	0	0	0	0	0	0	0	0	0	0	0	0	0	0	0	0	0	0	0	0	0	0	0	0	0
ORF1ab_silent_16563	0	0	0	0	0	0	0	0	0	0	0	0	0	0	0	0	0	0	0	0	0	0	0	0	0	0	0	0	0	0	0	0	0	0	0	0	0	0	0	0	0	0	0	0	0	0	0	0
ORF1ab_F1185L	0	0	0	0	0	0	0	0	0	0	0	0	0	0	0	0	0	0	0	0	0	0	0	0	0	0	0	0	0	0	0	0	0	0	0	0	0	0	0	0	0	0	0	0	0	0	0	0
N_del_1_29215	0	0	0	0	0	0	0	0	0	0	0	0	0	0	0	0	0	0	0	0	0	0	0	0	0	0	0	0	0	0	0	0	0	0	0	0	0	0	0	0	0	0	0	0	0	0	0	0
N_A125S	0	0	0	0	0	0	0	0	0	0	0	0	0	0	0	0	0	0	0	0	0	0	0	0	0	0	0	0	0	0	0	0	0	0	0	0	0	0	0	0	0	0	0	0	0	0	0	0
ORF1ab_R4179S	0	0	0	0	0	0	0	0	0	0	0	0	0	0	0	0	0	0	0	0	0	0	0	0	0	0	0	0	0	0	0	0	0	0	0	0	0	0	0	0	0	0	0	0	0	0	0	0
ORF1ab_silent_11671	0	0	0	0	0	0	0	0	0	0	0	0	0	0	0	0	0	0	0	0	0	0	0	0	0	0	0	0	0	0	0	0	0	0	0	0	0	0	0	0	0	0	0	0	0	0	0	0
ORF1ab_S2261F	0	0	0	0	0	0	0	0	0	0	0	0	0	0	0	0	0	0	0	0	0	0	0	0	0	0	0	0	0	0	0	0	0	0	0	0	0	0	0	0	0	0	0	0	0	0	0	0
ORF3a_Q38P	0	0	0	0	0	0	0	0	0	0	0	0	0	0	0	0	0	0	0	0	0	0	0	0	0	0	0	0	0	0	0	0	0	0	0	0	0	0	0	0	0	0	0	0	0	0	0	0
E_E7K	0	0	0	0	0	0	0	0	0	0	0	0	0	0	0	0	0	0	0	0	0	0	0	0	0	0	0	0	0	0	0	0	0	0	0	0	0	0	0	0	0	0	0	0	0	0	0	0
ORF1ab_H1264R	0	0	0	0	0	0	0	0	0	0	0	0	0	0	0	0	0	0	0	0	0	0	0	0	0	0	0	0	0	0	0	0	0	0	0	0	0	0	0	0	0	0	0	0	0	0	0	0
ORF1ab_Y2353N	0	0	0	0	0	0	0	0	0	0	0	0	0	0	0	0	0	0	0	0	0	0	0	0	0	0	0	0	0	0	0	0	0	0	0	0	0	0	0	0	0	0	0	0	0	0	0	0
ORF1ab_Y3154C	0	0	0	0	0	0	0	0	0	0	0	0	0	0	0	0	0	0	0	0	0	0	0	0	0	0	0	0	0	0	0	0	0	0	0	0	0	0	0	0	0	0	0	0	0	0	0	0
ORF1ab_I3257T	0	0	0	0	0	0	0	0	0	0	0	0	0	0	0	0	0	0	0	0	0	0	0	0	0	0	0	0	0	0	0	0	0	0	0	0	0	0	0	0	0	0	0	0	0	0	0	0
ORF1ab_A2614T	0	0	0	0	0	0	0	0	0	0	0	0	0	0	0	0	0	0	0	0	0	0	0	0	0	0	0	0	0	0	0	0	0	0	0	0	0	0	0	0	0	0	0	0	0	0	0	0
ORF1ab_Y1648H	0	0	0	0	0	0	0	0	0	0	0	0	0	0	0	0	0	0	0	0	0	0	0	0	0	0	0	0	0	0	0	0	0	0	0	0	0	0	0	0	0	0	0	0	0	0	0	0
ORF1ab_H3233Y	0	0	0	0	0	0	0	0	0	0	0	0	0	0	0	0	0	0	0	0	0	0	0	0	0	0	0	0	0	0	0	0	0	0	0	0	0	0	0	0	0	0	0	0	0	0	0	0
S_silent_22111	0	0	0	0	0	0	0	0	0	0	0	0	0	0	0	0	0	0	0	0	0	0	0	0	0	0	0	0	0	0	0	0	0	0	0	0	0	0	0	0	0	0	0	0	0	0	0	0
ORF1ab_silent_15540	0	0	0	0	0	0	0	0	0	0	0	0	0	0	0	0	0	0	0	0	0	0	0	0	0	0	0	0	0	0	0	0	0	0	0	0	0	0	0	0	0	0	0	0	0	0	0	0
ORF1ab_K669T	0	0	0	0	0	0	0	0	0	0	0	0	0	0	0	0	0	0	0	0	0	0	0	0	0	0	0	0	0	0	0	0	0	0	0	0	0	0	0	0	0	0	0	0	0	0	0	0
N_silent_29521	0	0	0	0	0	0	0	0	0	0	0	0	0	0	0	0	0	0	0	0	0	0	0	0	0	0	0	0	0	0	0	0	0	0	0	0	0	0	0	0	0	0	0	0	0	0	0	0
ORF1ab_silent_13506	0	0	0	0	0	0	0	0	0	0	0	0	0	0	0	0	0	0	0	0	0	0	0	0	0	0	0	0	0	0	0	0	0	0	0	0	0	0	0	0	0	0	0	0	0	0	0	0
ORF1ab_N2081S	0	0	0	0	0	0	0	0	0	0	0	0	0	0	0	0	0	0	0	0	0	0	0	0	0	0	0	0	0	0	0	0	0	0	0	0	0	0	0	0	0	0	0	0	0	0	0	0
ORF1ab_silent_9856	0	0	0	0	0	0	0	0	0	0	0	0	0	0	0	0	0	0	0	0	0	0	0	0	0	0	0	0	0	0	0	0	0	0	0	0	0	0	0	0	0	0	0	0	0	0	0	0
ORF1ab_S3547G	0	0	0	0	0	0	0	0	0	0	0	0	0	0	0	0	0	0	0	0	0	0	0	0	0	0	0	0	0	0	0	0	0	0	0	0	0	0	0	0	0	0	0	0	0	0	0	0
ORF1ab_I235V	0	0	0	0	0	0	0	0	0	0	0	0	0	0	0	0	0	0	0	0	0	0	0	0	0	0	0	0	0	0	0	0	0	0	0	0	0	0	0	0	0	0	0	0	0	0	0	0
ORF1ab_S1661I	0	0	0	0	0	0	0	0	0	0	0	0	0	0	0	0	0	0	0	0	0	0	0	0	0	0	0	0	0	0	0	0	0	0	0	0	0	0	0	0	0	0	0	0	0	0	0	0
ORF1ab_S1779I	0	0	0	0	0	0	0	0	0	0	0	0	0	0	0	0	0	0	0	0	0	0	0	0	0	0	0	0	0	0	0	0	0	0	0	0	0	0	0	0	0	0	0	0	0	0	0	0
ORF1ab_S2399I	0	0	0	0	0	0	0	0	0	0	0	0	0	0	0	0	0	0	0	0	0	0	0	0	0	0	0	0	0	0	0	0	0	0	0	0	0	0	0	0	0	0	0	0	0	0	0	0
S_silent_24184	0	0	0	0	0	0	0	0	0	0	0	0	0	0	0	0	0	0	0	0	0	0	0	0	0	0	0	0	0	0	0	0	0	0	0	0	0	0	0	0	0	0	0	0	0	0	0	0
S_C1247Y	0	0	0	0	0	0	0	0	0	0	0	0	0	0	0	0	0	0	0	0	0	0	0	0	0	0	0	0	0	0	0	0	0	0	0	0	0	0	0	0	0	0	0	0	0	0	0	0
ORF1ab_S959L	0	0	0	0	0	0	0	0	0	0	0	0	0	0	0	0	0	0	0	0	0	0	0	0	0	0	0	0	0	0	0	0	0	0	0	0	0	0	0	0	0	0	0	0	0	0	0	0
ORF1ab_silent_12005	0	0	0	0	0	0	0	0	0	0	0	0	0	0	0	0	0	0	0	0	0	0	0	0	0	0	0	0	0	0	0	0	0	0	0	0	0	0	0	0	0	0	0	0	0	0	0	0
ORF1ab_D1825G	0	0	0	0	0	0	0	0	0	0	0	0	0	0	0	0	0	0	0	0	0	0	0	0	0	0	0	0	0	0	0	0	0	0	0	0	0	0	0	0	0	0	0	0	0	0	0	0
ORF1ab_silent_1093	0	0	0	0	0	0	0	0	0	0	0	0	0	0	0	0	0	0	0	0	0	0	0	0	0	0	0	0	0	0	0	0	0	0	0	0	0	0	0	0	0	0	0	0	0	0	0	0
ORF1ab_I1398L	0	0	0	0	0	0	0	0	0	0	0	0	0	0	0	0	0	0	0	0	0	0	0	0	0	0	0	0	0	0	0	0	0	0	0	0	0	0	0	0	0	0	0	0	0	0	0	0
ORF1ab_silent_5353	0	0	0	0	0	0	0	0	0	0	0	0	0	0	0	0	0	0	0	0	0	0	0	0	0	0	0	0	0	0	0	0	0	0	0	0	0	0	0	0	0	0	0	0	0	0	0	0
ORF1ab_T4207I	0	0	0	0	0	0	0	0	0	0	0	0	0	0	0	0	0	0	0	0	0	0	0	0	0	0	0	0	0	0	0	0	0	0	0	0	0	0	0	0	0	0	0	0	0	0	0	0
ORF1ab_silent_14703	0	0	0	0	0	0	0	0	0	0	0	0	0	0	0	0	0	0	0	0	0	0	0	0	0	0	0	0	0	0	0	0	0	0	0	0	0	0	0	0	0	0	0	0	0	0	0	0
ORF1ab_silent_19674	0	0	0	0	0	0	0	0	0	0	0	0	0	0	0	0	0	0	0	0	0	0	0	0	0	0	0	0	0	0	0	0	0	0	0	0	0	0	0	0	0	0	0	0	0	0	0	0
ORF3a_F56V	0	0	0	0	0	0	0	0	0	0	0	0	0	0	0	0	0	0	0	0	0	0	0	0	0	0	0	0	0	0	0	0	0	0	0	0	0	0	0	0	0	0	0	0	0	0	0	0
ORF1ab_silent_16917	0	0	0	0	0	0	0	0	0	0	0	0	0	0	0	0	0	0	0	0	0	0	0	0	0	0	0	0	0	0	0	0	0	0	0	0	0	0	0	0	0	0	0	0	0	0	0	0
S_Q173K	0	0	0	0	0	0	0	0	0	0	0	0	0	0	0	0	0	0	0	0	0	0	0	0	0	0	0	0	0	0	0	0	0	0	0	0	0	0	0	0	0	0	0	0	0	0	0	0
ORF3a_W193R	0	0	0	0	0	0	0	0	0	0	0	0	0	0	0	0	0	0	0	0	0	0	0	0	0	0	0	0	0	0	0	0	0	0	0	0	0	0	0	0	0	0	0	0	0	0	0	0
N_P364L	0	0	0	0	0	0	0	0	0	0	0	0	0	0	0	0	0	0	0	0	0	0	0	0	0	0	0	0	0	0	0	0	0	0	0	0	0	0	0	0	0	0	0	0	0	0	0	0
ORF1ab_A927S	0	0	0	0	0	0	0	0	0	0	0	0	0	0	0	0	0	0	0	0	0	0	0	0	0	0	0	0	0	0	0	0	0	0	0	0	0	0	0	0	0	0	0	0	0	0	0	0
ORF1ab_L393F	0	0	0	0	0	0	0	0	0	0	0	0	0	0	0	0	0	0	0	0	0	0	0	0	0	0	0	0	0	0	0	0	0	0	0	0	0	0	0	0	0	0	0	0	0	0	0	0
ORF1ab_del_4_2270	0	0	0	0	0	0	0	0	0	0	0	0	0	0	0	0	0	0	0	0	0	0	0	0	0	0	0	0	0	0	0	0	0	0	0	0	0	0	0	0	0	0	0	0	0	0	0	0
ORF1ab_G1125V	0	0	0	0	0	0	0	0	0	0	0	0	0	0	0	0	0	0	0	0	0	0	0	0	0	0	0	0	0	0	0	0	0	0	0	0	0	0	0	0	0	0	0	0	0	0	0	0
ORF1ab_del_1_9149	0	0	0	0	0	0	0	0	0	0	0	0	0	0	0	0	0	0	0	0	0	0	0	0	0	0	0	0	0	0	0	0	0	0	0	0	0	0	0	0	0	0	0	0	0	0	0	0
ORF1ab_del_1_19012	0	0	0	0	0	0	0	0	0	0	0	0	0	0	0	0	0	0	0	0	0	0	0	0	0	0	0	0	0	0	0	0	0	0	0	0	0	0	0	0	0	0	0	0	0	0	0	0
ORF1ab_silent_5902	0	0	0	0	0	0	0	0	0	0	0	0	0	0	0	0	0	0	0	0	0	0	0	0	0	0	0	0	0	0	0	0	0	0	0	0	0	0	0	0	0	0	0	0	0	0	0	0
ORF1ab_S279F	0	0	0	0	0	0	0	0	0	0	0	0	0	0	0	0	0	0	0	0	0	0	0	0	0	0	0	0	0	0	0	0	0	0	0	0	0	0	0	0	0	0	0	0	0	0	0	0
ORF1ab_silent_10594	0	0	0	0	0	0	0	0	0	0	0	0	0	0	0	0	0	0	0	0	0	0	0	0	0	0	0	0	0	0	0	0	0	0	0	0	0	0	0	0	0	0	0	0	0	0	0	0
ORF1ab_E2274G	0	0	0	0	0	0	0	0	0	0	0	0	0	0	0	0	0	0	0	0	0	0	0	0	0	0	0	0	0	0	0	0	0	0	0	0	0	0	0	0	0	0	0	0	0	0	0	0
M_silent_27125	0	0	0	0	0	0	0	0	0	0	0	0	0	0	0	0	0	0	0	0	0	0	0	0	0	0	0	0	0	0	0	0	0	0	0	0	0	0	0	0	0	0	0	0	0	0	0	0
ORF7b_E33K	0	0	0	0	0	0	0	0	0	0	0	0	0	0	0	0	0	0	0	0	0	0	0	0	0	0	0	0	0	0	0	0	0	0	0	0	0	0	0	0	0	0	0	0	0	0	0	0
ORF1ab_silent_3451	0	0	0	0	0	0	0	0	0	0	0	0	0	0	0	0	0	0	0	0	0	0	0	0	0	0	0	0	0	0	0	0	0	0	0	0	0	0	0	0	0	0	0	0	0	0	0	0
ORF1ab_T1444N	0	0	0	0	0	0	0	0	0	0	0	0	0	0	0	0	0	0	0	0	0	0	0	0	0	0	0	0	0	0	0	0	0	0	0	0	0	0	0	0	0	0	0	0	0	0	0	0
S_T547K	0	0	0	0	0	0	0	0	0	0	0	0	0	0	0	0	0	0	0	0	0	0	0	0	0	0	0	0	0	0	0	0	0	0	0	0	0	0	0	0	0	0	0	0	0	0	0	0
ORF1ab_C2851S	0	0	0	0	0	0	0	0	0	0	0	0	0	0	0	0	0	0	0	0	0	0	0	0	0	0	0	0	0	0	0	0	0	0	0	0	0	0	0	0	0	0	0	0	0	0	0	0
ORF1ab_V3340F	0	0	0	0	0	0	0	0	0	0	0	0	0	0	0	0	0	0	0	0	0	0	0	0	0	0	0	0	0	0	0	0	0	0	0	0	0	0	0	0	0	0	0	0	0	0	0	0
ORF1ab_silent_10786	0	0	0	0	0	0	0	0	0	0	0	0	0	0	0	0	0	0	0	0	0	0	0	0	0	0	0	0	0	0	0	0	0	0	0	0	0	0	0	0	0	0	0	0	0	0	0	0
ORF1ab_E10K	0	0	0	0	0	0	0	0	0	0	0	0	0	0	0	0	0	0	0	0	0	0	0	0	0	0	0	0	0	0	0	0	0	0	0	0	0	0	0	0	0	0	0	0	0	0	0	0
S_K356Y	0	0	0	0	0	0	0	0	0	0	0	0	0	0	0	0	0	0	0	0	0	0	0	0	0	0	0	0	0	0	0	0	0	0	0	0	0	0	0	0	0	0	0	0	0	0	0	0
ORF1ab_V2496A	0	0	0	0	0	0	0	0	0	0	0	0	0	0	0	0	0	0	0	0	0	0	0	0	0	0	0	0	0	0	0	0	0	0	0	0	0	0	0	0	0	0	0	0	0	0	0	0
ORF1ab_H3580Y	0	0	0	0	0	0	0	0	0	0	0	0	0	0	0	0	0	0	0	0	0	0	0	0	0	0	0	0	0	0	0	0	0	0	0	0	0	0	0	0	0	0	0	0	0	0	0	0
S_silent_24082	0	0	0	0	0	0	0	0	0	0	0	0	0	0	0	0	0	0	0	0	0	0	0	0	0	0	0	0	0	0	0	0	0	0	0	0	0	0	0	0	0	0	0	0	0	0	0	0
ORF1ab_silent_16173	0	0	0	0	0	0	0	0	0	0	0	0	0	0	0	0	0	0	0	0	0	0	0	0	0	0	0	0	0	0	0	0	0	0	0	0	0	0	0	0	0	0	0	0	0	0	0	0
ORF1ab_silent_17407	0	0	0	0	0	0	0	0	0	0	0	0	0	0	0	0	0	0	0	0	0	0	0	0	0	0	0	0	0	0	0	0	0	0	0	0	0	0	0	0	0	0	0	0	0	0	0	0
ORF1ab_silent_18318	0	0	0	0	0	0	0	0	0	0	0	0	0	0	0	0	0	0	0	0	0	0	0	0	0	0	0	0	0	0	0	0	0	0	0	0	0	0	0	0	0	0	0	0	0	0	0	0
S_silent_21931	0	0	0	0	0	0	0	0	0	0	0	0	0	0	0	0	0	0	0	0	0	0	0	0	0	0	0	0	0	0	0	0	0	0	0	0	0	0	0	0	0	0	0	0	0	0	0	0
E_D72G	0	0	0	0	0	0	0	0	0	0	0	0	0	0	0	0	0	0	0	0	0	0	0	0	0	0	0	0	0	0	0	0	0	0	0	0	0	0	0	0	0	0	0	0	0	0	0	0
N_A376V	0	0	0	0	0	0	0	0	0	0	0	0	0	0	0	0	0	0	0	0	0	0	0	0	0	0	0	0	0	0	0	0	0	0	0	0	0	0	0	0	0	0	0	0	0	0	0	0
ORF1ab_silent_9223	0	0	0	0	0	0	0	0	0	0	0	0	0	0	0	0	0	0	0	0	0	0	0	0	0	0	0	0	0	0	0	0	0	0	0	0	0	0	0	0	0	0	0	0	0	0	0	0
ORF1ab_D275Y	0	0	0	0	0	0	0	0	0	0	0	0	0	0	0	0	0	0	0	0	0	0	0	0	0	0	0	0	0	0	0	0	0	0	0	0	0	0	0	0	0	0	0	0	0	0	0	0
ORF1ab_silent_2677	0	0	0	0	0	0	0	0	0	0	0	0	0	0	0	0	0	0	0	0	0	0	0	0	0	0	0	0	0	0	0	0	0	0	0	0	0	0	0	0	0	0	0	0	0	0	0	0
ORF1ab_G1307S	0	0	0	0	0	0	0	0	0	0	0	0	0	0	0	0	0	0	0	0	0	0	0	0	0	0	0	0	0	0	0	0	0	0	0	0	0	0	0	0	0	0	0	0	0	0	0	0
S_silent_25174	0	0	0	0	0	0	0	0	0	0	0	0	0	0	0	0	0	0	0	0	0	0	0	0	0	0	0	0	0	0	0	0	0	0	0	0	0	0	0	0	0	0	0	0	0	0	0	0
ORF8_silent_28115	0	0	0	0	0	0	0	0	0	0	0	0	0	0	0	0	0	0	0	0	0	0	0	0	0	0	0	0	0	0	0	0	0	0	0	0	0	0	0	0	0	0	0	0	0	0	0	0
ORF1ab_K515N	0	0	0	0	0	0	0	0	0	0	0	0	0	0	0	0	0	0	0	0	0	0	0	0	0	0	0	0	0	0	0	0	0	0	0	0	0	0	0	0	0	0	0	0	0	0	0	0
ORF1ab_V2326I	0	0	0	0	0	0	0	0	0	0	0	0	0	0	0	0	0	0	0	0	0	0	0	0	0	0	0	0	0	0	0	0	0	0	0	0	0	0	0	0	0	0	0	0	0	0	0	0
intergenic_del_11_29738	0	0	0	0	0	0	0	0	0	0	0	0	0	0	0	0	0	0	0	0	0	0	0	0	0	0	0	0	0	0	0	0	0	0	0	0	0	0	0	0	0	0	0	0	0	0	0	0
ORF1ab_silent_20640	0	0	0	0	0	0	0	0	0	0	0	0	0	0	0	0	0	0	0	0	0	0	0	0	0	0	0	0	0	0	0	0	0	0	0	0	0	0	0	0	0	0	0	0	0	0	0	0
ORF1ab_L3238I	0	0	0	0	0	0	0	0	0	0	0	0	0	0	0	0	0	0	0	0	0	0	0	0	0	0	0	0	0	0	0	0	0	0	0	0	0	0	0	0	0	0	0	0	0	0	0	0
ORF1ab_silent_9931	0	0	0	0	0	0	0	0	0	0	0	0	0	0	0	0	0	0	0	0	0	0	0	0	0	0	0	0	0	0	0	0	0	0	0	0	0	0	0	0	0	0	0	0	0	0	0	0
ORF1ab_L1449F	0	0	0	0	0	0	0	0	0	0	0	0	0	0	0	0	0	0	0	0	0	0	0	0	0	0	0	0	0	0	0	0	0	0	0	0	0	0	0	0	0	0	0	0	0	0	0	0
ORF1ab_A1954T	0	0	0	0	0	0	0	0	0	0	0	0	0	0	0	0	0	0	0	0	0	0	0	0	0	0	0	0	0	0	0	0	0	0	0	0	0	0	0	0	0	0	0	0	0	0	0	0
ORF3a_silent_25974	0	0	0	0	0	0	0	0	0	0	0	0	0	0	0	0	0	0	0	0	0	0	0	0	0	0	0	0	0	0	0	0	0	0	0	0	0	0	0	0	0	0	0	0	0	0	0	0
E_silent_26464	0	0	0	0	0	0	0	0	0	0	0	0	0	0	0	0	0	0	0	0	0	0	0	0	0	0	0	0	0	0	0	0	0	0	0	0	0	0	0	0	0	0	0	0	0	0	0	0
ORF1ab_E797K	0	0	0	0	0	0	0	0	0	0	0	0	0	0	0	0	0	0	0	0	0	0	0	0	0	0	0	0	0	0	0	0	0	0	0	0	0	0	0	0	0	0	0	0	0	0	0	0
ORF1ab_silent_15957	0	0	0	0	0	0	0	0	0	0	0	0	0	0	0	0	0	0	0	0	0	0	0	0	0	0	0	0	0	0	0	0	0	0	0	0	0	0	0	0	0	0	0	0	0	0	0	0
ORF7a_silent_27484	0	0	0	0	0	0	0	0	0	0	0	0	0	0	0	0	0	0	0	0	0	0	0	0	0	0	0	0	0	0	0	0	0	0	0	0	0	0	0	0	0	0	0	0	0	0	0	0
N_silent_29209	0	0	0	0	0	0	0	0	0	0	0	0	0	0	0	0	0	0	0	0	0	0	0	0	0	0	0	0	0	0	0	0	0	0	0	0	0	0	0	0	0	0	0	0	0	0	0	0
ORF1ab_K1390R	0	0	0	0	0	0	0	0	0	0	0	0	0	0	0	0	0	0	0	0	0	0	0	0	0	0	0	0	0	0	0	0	0	0	0	0	0	0	0	0	0	0	0	0	0	0	0	0
N_silent_28375	0	0	0	0	0	0	0	0	0	0	0	0	0	0	0	0	0	0	0	0	0	0	0	0	0	0	0	0	0	0	0	0	0	0	0	0	0	0	0	0	0	0	0	0	0	0	0	0
ORF1ab_silent_18573	0	0	0	0	0	0	0	0	0	0	0	0	0	0	0	0	0	0	0	0	0	0	0	0	0	0	0	0	0	0	0	0	0	0	0	0	0	0	0	0	0	0	0	0	0	0	0	0
N_silent_28666	0	0	0	0	0	0	0	0	0	0	0	0	0	0	0	0	0	0	0	0	0	0	0	0	0	0	0	0	0	0	0	0	0	0	0	0	0	0	0	0	0	0	0	0	0	0	0	0
ORF1ab_V751L	0	0	0	0	0	0	0	0	0	0	0	0	0	0	0	0	0	0	0	0	0	0	0	0	0	0	0	0	0	0	0	0	0	0	0	0	0	0	0	0	0	0	0	0	0	0	0	0
ORF1ab_I1912V	0	0	0	0	0	0	0	0	0	0	0	0	0	0	0	0	0	0	0	0	0	0	0	0	0	0	0	0	0	0	0	0	0	0	0	0	0	0	0	0	0	0	0	0	0	0	0	0
ORF1ab_P3395L	0	0	0	0	0	0	0	0	0	0	0	0	0	0	0	0	0	0	0	0	0	0	0	0	0	0	0	0	0	0	0	0	0	0	0	0	0	0	0	0	0	0	0	0	0	0	0	0
S_silent_24031	0	0	0	0	0	0	0	0	0	0	0	0	0	0	0	0	0	0	0	0	0	0	0	0	0	0	0	0	0	0	0	0	0	0	0	0	0	0	0	0	0	0	0	0	0	0	0	0
S_A522V	0	0	0	0	0	0	0	0	0	0	0	0	0	0	0	0	0	0	0	0	0	0	0	0	0	0	0	0	0	0	0	0	0	0	0	0	0	0	0	0	0	0	0	0	0	0	0	0
ORF1ab_silent_8512	0	0	0	0	0	0	0	0	0	0	0	0	0	0	0	0	0	0	0	0	0	0	0	0	0	0	0	0	0	0	0	0	0	0	0	0	0	0	0	0	0	0	0	0	0	0	0	0
ORF1ab_silent_21216	0	0	0	0	0	0	0	0	0	0	0	0	0	0	0	0	0	0	0	0	0	0	0	0	0	0	0	0	0	0	0	0	0	0	0	0	0	0	0	0	0	0	0	0	0	0	0	0
ORF1ab_silent_10765	0	0	0	0	0	0	0	0	0	0	0	0	0	0	0	0	0	0	0	0	0	0	0	0	0	0	0	0	0	0	0	0	0	0	0	0	0	0	0	0	0	0	0	0	0	0	0	0
ORF1ab_silent_4687	0	0	0	0	0	0	0	0	0	0	0	0	0	0	0	0	0	0	0	0	0	0	0	0	0	0	0	0	0	0	0	0	0	0	0	0	0	0	0	0	0	0	0	0	0	0	0	0
ORF1ab_D2980Y	0	0	0	0	0	0	0	0	0	0	0	0	0	0	0	0	0	0	0	0	0	0	0	0	0	0	0	0	0	0	0	0	0	0	0	0	0	0	0	0	0	0	0	0	0	0	0	0
ORF1ab_del_1_11719	0	0	0	0	0	0	0	0	0	0	0	0	0	0	0	0	0	0	0	0	0	0	0	0	0	0	0	0	0	0	0	0	0	0	0	0	0	0	0	0	0	0	0	0	0	0	0	0
ORF1ab_I530T	0	0	0	0	0	0	0	0	0	0	0	0	0	0	0	0	0	0	0	0	0	0	0	0	0	0	0	0	0	0	0	0	0	0	0	0	0	0	0	0	0	0	0	0	0	0	0	0
ORF1ab_P1325S	0	0	0	0	0	0	0	0	0	0	0	0	0	0	0	0	0	0	0	0	0	0	0	0	0	0	0	0	0	0	0	0	0	0	0	0	0	0	0	0	0	0	0	0	0	0	0	0
ORF6_del_2_27264	0	0	0	0	0	0	0	0	0	0	0	0	0	0	0	0	0	0	0	0	0	0	0	0	0	0	0	0	0	0	0	0	0	0	0	0	0	0	0	0	0	0	0	0	0	0	0	0
M_L34F	0	0	0	0	0	0	0	0	0	0	0	0	0	0	0	0	0	0	0	0	0	0	0	0	0	0	0	0	0	0	0	0	0	0	0	0	0	0	0	0	0	0	0	0	0	0	0	0
ORF1ab_A1380V	0	0	0	0	0	0	0	0	0	0	0	0	0	0	0	0	0	0	0	0	0	0	0	0	0	0	0	0	0	0	0	0	0	0	0	0	0	0	0	0	0	0	0	0	0	0	0	0
ORF1ab_S2205F	0	0	0	0	0	0	0	0	0	0	0	0	0	0	0	0	0	0	0	0	0	0	0	0	0	0	0	0	0	0	0	0	0	0	0	0	0	0	0	0	0	0	0	0	0	0	0	0
ORF1ab_I2465V	0	0	0	0	0	0	0	0	0	0	0	0	0	0	0	0	0	0	0	0	0	0	0	0	0	0	0	0	0	0	0	0	0	0	0	0	0	0	0	0	0	0	0	0	0	0	0	0
ORF1ab_silent_1408	0	0	0	0	0	0	0	0	0	0	0	0	0	0	0	0	0	0	0	0	0	0	0	0	0	0	0	0	0	0	0	0	0	0	0	0	0	0	0	0	0	0	0	0	0	0	0	0
ORF1ab_W630C	0	0	0	0	0	0	0	0	0	0	0	0	0	0	0	0	0	0	0	0	0	0	0	0	0	0	0	0	0	0	0	0	0	0	0	0	0	0	0	0	0	0	0	0	0	0	0	0
ORF1ab_K1873N	0	0	0	0	0	0	0	0	0	0	0	0	0	0	0	0	0	0	0	0	0	0	0	0	0	0	0	0	0	0	0	0	0	0	0	0	0	0	0	0	0	0	0	0	0	0	0	0
ORF1ab_silent_19584	0	0	0	0	0	0	0	0	0	0	0	0	0	0	0	0	0	0	0	0	0	0	0	0	0	0	0	0	0	0	0	0	0	0	0	0	0	0	0	0	0	0	0	0	0	0	0	0
ORF1ab_V1020F	0	0	0	0	0	0	0	0	0	0	0	0	0	0	0	0	0	0	0	0	0	0	0	0	0	0	0	0	0	0	0	0	0	0	0	0	0	0	0	0	0	0	0	0	0	0	0	0
ORF1ab_N2216S	0	0	0	0	0	0	0	0	0	0	0	0	0	0	0	0	0	0	0	0	0	0	0	0	0	0	0	0	0	0	0	0	0	0	0	0	0	0	0	0	0	0	0	0	0	0	0	0
ORF1ab_silent_18501	0	0	0	0	0	0	0	0	0	0	0	0	0	0	0	0	0	0	0	0	0	0	0	0	0	0	0	0	0	0	0	0	0	0	0	0	0	0	0	0	0	0	0	0	0	0	0	0
intergenic_del_1_29769	0	0	0	0	0	0	0	0	0	0	0	0	0	0	0	0	0	0	0	0	0	0	0	0	0	0	0	0	0	0	0	0	0	0	0	0	0	0	0	0	0	0	0	0	0	0	0	0
ORF1ab_A1082V	0	0	0	0	0	0	0	0	0	0	0	0	0	0	0	0	0	0	0	0	0	0	0	0	0	0	0	0	0	0	0	0	0	0	0	0	0	0	0	0	0	0	0	0	0	0	0	0
ORF1ab_silent_4636	0	0	0	0	0	0	0	0	0	0	0	0	0	0	0	0	0	0	0	0	0	0	0	0	0	0	0	0	0	0	0	0	0	0	0	0	0	0	0	0	0	0	0	0	0	0	0	0
ORF1ab_M4241V	0	0	0	0	0	0	0	0	0	0	0	0	0	0	0	0	0	0	0	0	0	0	0	0	0	0	0	0	0	0	0	0	0	0	0	0	0	0	0	0	0	0	0	0	0	0	0	0
S_silent_24094	0	0	0	0	0	0	0	0	0	0	0	0	0	0	0	0	0	0	0	0	0	0	0	0	0	0	0	0	0	0	0	0	0	0	0	0	0	0	0	0	0	0	0	0	0	0	0	0
S_E1150K	0	0	0	0	0	0	0	0	0	0	0	0	0	0	0	0	0	0	0	0	0	0	0	0	0	0	0	0	0	0	0	0	0	0	0	0	0	0	0	0	0	0	0	0	0	0	0	0
ORF1ab_A516V	0	0	0	0	0	0	0	0	0	0	0	0	0	0	0	0	0	0	0	0	0	0	0	0	0	0	0	0	0	0	0	0	0	0	0	0	0	0	0	0	0	0	0	0	0	0	0	0
ORF1ab_G989V	0	0	0	0	0	0	0	0	0	0	0	0	0	0	0	0	0	0	0	0	0	0	0	0	0	0	0	0	0	0	0	0	0	0	0	0	0	0	0	0	0	0	0	0	0	0	0	0
ORF1ab_T1828A	0	0	0	0	0	0	0	0	0	0	0	0	0	0	0	0	0	0	0	0	0	0	0	0	0	0	0	0	0	0	0	0	0	0	0	0	0	0	0	0	0	0	0	0	0	0	0	0
ORF1ab_A2655V	0	0	0	0	0	0	0	0	0	0	0	0	0	0	0	0	0	0	0	0	0	0	0	0	0	0	0	0	0	0	0	0	0	0	0	0	0	0	0	0	0	0	0	0	0	0	0	0
S_silent_24007	0	0	0	0	0	0	0	0	0	0	0	0	0	0	0	0	0	0	0	0	0	0	0	0	0	0	0	0	0	0	0	0	0	0	0	0	0	0	0	0	0	0	0	0	0	0	0	0
M_I48V	0	0	0	0	0	0	0	0	0	0	0	0	0	0	0	0	0	0	0	0	0	0	0	0	0	0	0	0	0	0	0	0	0	0	0	0	0	0	0	0	0	0	0	0	0	0	0	0
S_D428E	0	0	0	0	0	0	0	0	0	0	0	0	0	0	0	0	0	0	0	0	0	0	0	0	0	0	0	0	0	0	0	0	0	0	0	0	0	0	0	0	0	0	0	0	0	0	0	0
ORF1ab_silent_8386	0	0	0	0	0	0	0	0	0	0	0	0	0	0	0	0	0	0	0	0	0	0	0	0	0	0	0	0	0	0	0	0	0	0	0	0	0	0	0	0	0	0	0	0	0	0	0	0
ORF6_silent_27219	0	0	0	0	0	0	0	0	0	0	0	0	0	0	0	0	0	0	0	0	0	0	0	0	0	0	0	0	0	0	0	0	0	0	0	0	0	0	0	0	0	0	0	0	0	0	0	0
ORF1ab_H374Q	0	0	0	0	0	0	0	0	0	0	0	0	0	0	0	0	0	0	0	0	0	0	0	0	0	0	0	0	0	0	0	0	0	0	0	0	0	0	0	0	0	0	0	0	0	0	0	0
ORF1ab_T821A	0	0	0	0	0	0	0	0	0	0	0	0	0	0	0	0	0	0	0	0	0	0	0	0	0	0	0	0	0	0	0	0	0	0	0	0	0	0	0	0	0	0	0	0	0	0	0	0
ORF1ab_silent_4183	0	0	0	0	0	0	0	0	0	0	0	0	0	0	0	0	0	0	0	0	0	0	0	0	0	0	0	0	0	0	0	0	0	0	0	0	0	0	0	0	0	0	0	0	0	0	0	0
ORF1ab_silent_6025	0	0	0	0	0	0	0	0	0	0	0	0	0	0	0	0	0	0	0	0	0	0	0	0	0	0	0	0	0	0	0	0	0	0	0	0	0	0	0	0	0	0	0	0	0	0	0	0
ORF1ab_silent_14793	0	0	0	0	0	0	0	0	0	0	0	0	0	0	0	0	0	0	0	0	0	0	0	0	0	0	0	0	0	0	0	0	0	0	0	0	0	0	0	0	0	0	0	0	0	0	0	0
ORF1ab_T582I	0	0	0	0	0	0	0	0	0	0	0	0	0	0	0	0	0	0	0	0	0	0	0	0	0	0	0	0	0	0	0	0	0	0	0	0	0	0	0	0	0	0	0	0	0	0	0	0
ORF1ab_D220Y	0	0	0	0	0	0	0	0	0	0	0	0	0	0	0	0	0	0	0	0	0	0	0	0	0	0	0	0	0	0	0	0	0	0	0	0	0	0	0	0	0	0	0	0	0	0	0	0
ORF1ab_T1597I	0	0	0	0	0	0	0	0	0	0	0	0	0	0	0	0	0	0	0	0	0	0	0	0	0	0	0	0	0	0	0	0	0	0	0	0	0	0	0	0	0	0	0	0	0	0	0	0
S_S71F	0	0	0	0	0	0	0	0	0	0	0	0	0	0	0	0	0	0	0	0	0	0	0	0	0	0	0	0	0	0	0	0	0	0	0	0	0	0	0	0	0	0	0	0	0	0	0	0
ORF1ab_I539V	0	0	0	0	0	0	0	0	0	0	0	0	0	0	0	0	0	0	0	0	0	0	0	0	0	0	0	0	0	0	0	0	0	0	0	0	0	0	0	0	0	0	0	0	0	0	0	0
ORF1ab_T2859I	0	0	0	0	0	0	0	0	0	0	0	0	0	0	0	0	0	0	0	0	0	0	0	0	0	0	0	0	0	0	0	0	0	0	0	0	0	0	0	0	0	0	0	0	0	0	0	0
ORF1ab_L2560F	0	0	0	0	0	0	0	0	0	0	0	0	0	0	0	0	0	0	0	0	0	0	0	0	0	0	0	0	0	0	0	0	0	0	0	0	0	0	0	0	0	0	0	0	0	0	0	0
S_silent_23905	0	0	0	0	0	0	0	0	0	0	0	0	0	0	0	0	0	0	0	0	0	0	0	0	0	0	0	0	0	0	0	0	0	0	0	0	0	0	0	0	0	0	0	0	0	0	0	0
ORF1ab_I1232T	0	0	0	0	0	0	0	0	0	0	0	0	0	0	0	0	0	0	0	0	0	0	0	0	0	0	0	0	0	0	0	0	0	0	0	0	0	0	0	0	0	0	0	0	0	0	0	0
S_S45P	0	0	0	0	0	0	0	0	0	0	0	0	0	0	0	0	0	0	0	0	0	0	0	0	0	0	0	0	0	0	0	0	0	0	0	0	0	0	0	0	0	0	0	0	0	0	0	0
S_D867N	0	0	0	0	0	0	0	0	0	0	0	0	0	0	0	0	0	0	0	0	0	0	0	0	0	0	0	0	0	0	0	0	0	0	0	0	0	0	0	0	0	0	0	0	0	0	0	0
ORF1ab_silent_2836	0	0	0	0	0	0	0	0	0	0	0	0	0	0	0	0	0	0	0	0	0	0	0	0	0	0	0	0	0	0	0	0	0	0	0	0	0	0	0	0	0	0	0	0	0	0	0	0
ORF1ab_ins 15	0	0	0	0	0	0	0	0	0	0	0	0	0	0	0	0	0	0	0	0	0	0	0	0	0	0	0	0	0	0	0	0	0	0	0	0	0	0	0	0	0	0	0	0	0	0	0	0
S_N709S	0	0	0	0	0	0	0	0	0	0	0	0	0	0	0	0	0	0	0	0	0	0	0	0	0	0	0	0	0	0	0	0	0	0	0	0	0	0	0	0	0	0	0	0	0	0	0	0
ORF1ab_C1235Y	0	0	0	0	0	0	0	0	0	0	0	0	0	0	0	0	0	0	0	0	0	0	0	0	0	0	0	0	0	0	0	0	0	0	0	0	0	0	0	0	0	0	0	0	0	0	0	0
ORF1ab_silent_15276	0	0	0	0	0	0	0	0	0	0	0	0	0	0	0	0	0	0	0	0	0	0	0	0	0	0	0	0	0	0	0	0	0	0	0	0	0	0	0	0	0	0	0	0	0	0	0	0
ORF1ab_silent_14988	0	0	0	0	0	0	0	0	0	0	0	0	0	0	0	0	0	0	0	0	0	0	0	0	0	0	0	0	0	0	0	0	0	0	0	0	0	0	0	0	0	0	0	0	0	0	0	0
ORF1ab_K1763N	0	0	0	0	0	0	0	0	0	0	0	0	0	0	0	0	0	0	0	0	0	0	0	0	0	0	0	0	0	0	0	0	0	0	0	0	0	0	0	0	0	0	0	0	0	0	0	0
ORF1ab_V1852I	0	0	0	0	0	0	0	0	0	0	0	0	0	0	0	0	0	0	0	0	0	0	0	0	0	0	0	0	0	0	0	0	0	0	0	0	0	0	0	0	0	0	0	0	0	0	0	0
N_silent_28444	0	0	0	0	0	0	0	0	0	0	0	0	0	0	0	0	0	0	0	0	0	0	0	0	0	0	0	0	0	0	0	0	0	0	0	0	0	0	0	0	0	0	0	0	0	0	0	0
ORF1ab_silent_10165	0	0	0	0	0	0	0	0	0	0	0	0	0	0	0	0	0	0	0	0	0	0	0	0	0	0	0	0	0	0	0	0	0	0	0	0	0	0	0	0	0	0	0	0	0	0	0	0
ORF3a_A143T	0	0	0	0	0	0	0	0	0	0	0	0	0	0	0	0	0	0	0	0	0	0	0	0	0	0	0	0	0	0	0	0	0	0	0	0	0	0	0	0	0	0	0	0	0	0	0	0
M_silent_27041	0	0	0	0	0	0	0	0	0	0	0	0	0	0	0	0	0	0	0	0	0	0	0	0	0	0	0	0	0	0	0	0	0	0	0	0	0	0	0	0	0	0	0	0	0	0	0	0
ORF1ab_silent_2488	0	0	0	0	0	0	0	0	0	0	0	0	0	0	0	0	0	0	0	0	0	0	0	0	0	0	0	0	0	0	0	0	0	0	0	0	0	0	0	0	0	0	0	0	0	0	0	0
ORF1ab_N2482T	0	0	0	0	0	0	0	0	0	0	0	0	0	0	0	0	0	0	0	0	0	0	0	0	0	0	0	0	0	0	0	0	0	0	0	0	0	0	0	0	0	0	0	0	0	0	0	0
ORF1ab_silent_17889	0	0	0	0	0	0	0	0	0	0	0	0	0	0	0	0	0	0	0	0	0	0	0	0	0	0	0	0	0	0	0	0	0	0	0	0	0	0	0	0	0	0	0	0	0	0	0	0
ORF3a_silent_25818	0	0	0	0	0	0	0	0	0	0	0	0	0	0	0	0	0	0	0	0	0	0	0	0	0	0	0	0	0	0	0	0	0	0	0	0	0	0	0	0	0	0	0	0	0	0	0	0
N_G238C	0	0	0	0	0	0	0	0	0	0	0	0	0	0	0	0	0	0	0	0	0	0	0	0	0	0	0	0	0	0	0	0	0	0	0	0	0	0	0	0	0	0	0	0	0	0	0	0
ORF1ab_L384R	0	0	0	0	0	0	0	0	0	0	0	0	0	0	0	0	0	0	0	0	0	0	0	0	0	0	0	0	0	0	0	0	0	0	0	0	0	0	0	0	0	0	0	0	0	0	0	0
ORF1ab_E1192G	0	0	0	0	0	0	0	0	0	0	0	0	0	0	0	0	0	0	0	0	0	0	0	0	0	0	0	0	0	0	0	0	0	0	0	0	0	0	0	0	0	0	0	0	0	0	0	0
ORF1ab_silent_11416	0	0	0	0	0	0	0	0	0	0	0	0	0	0	0	0	0	0	0	0	0	0	0	0	0	0	0	0	0	0	0	0	0	0	0	0	0	0	0	0	0	0	0	0	0	0	0	0
ORF1ab_A2575V	0	0	0	0	0	0	0	0	0	0	0	0	0	0	0	0	0	0	0	0	0	0	0	0	0	0	0	0	0	0	0	0	0	0	0	0	0	0	0	0	0	0	0	0	0	0	0	0
N_silent_28705	0	0	0	0	0	0	0	0	0	0	0	0	0	0	0	0	0	0	0	0	0	0	0	0	0	0	0	0	0	0	0	0	0	0	0	0	0	0	0	0	0	0	0	0	0	0	0	0
ORF3a_silent_25662	0	0	0	0	0	0	0	0	0	0	0	0	0	0	0	0	0	0	0	0	0	0	0	0	0	0	0	0	0	0	0	0	0	0	0	0	0	0	0	0	0	0	0	0	0	0	0	0
ORF1ab_T945I	0	0	0	0	0	0	0	0	0	0	0	0	0	0	0	0	0	0	0	0	0	0	0	0	0	0	0	0	0	0	0	0	0	0	0	0	0	0	0	0	0	0	0	0	0	0	0	0
ORF1ab_silent_17802	0	0	0	0	0	0	0	0	0	0	0	0	0	0	0	0	0	0	0	0	0	0	0	0	0	0	0	0	0	0	0	0	0	0	0	0	0	0	0	0	0	0	0	0	0	0	0	0
S_F32L	0	0	0	0	0	0	0	0	0	0	0	0	0	0	0	0	0	0	0	0	0	0	0	0	0	0	0	0	0	0	0	0	0	0	0	0	0	0	0	0	0	0	0	0	0	0	0	0
S_silent_23266	0	0	0	0	0	0	0	0	0	0	0	0	0	0	0	0	0	0	0	0	0	0	0	0	0	0	0	0	0	0	0	0	0	0	0	0	0	0	0	0	0	0	0	0	0	0	0	0
S_silent_25369	0	0	0	0	0	0	0	0	0	0	0	0	0	0	0	0	0	0	0	0	0	0	0	0	0	0	0	0	0	0	0	0	0	0	0	0	0	0	0	0	0	0	0	0	0	0	0	0
E_silent_26472	0	0	0	0	0	0	0	0	0	0	0	0	0	0	0	0	0	0	0	0	0	0	0	0	0	0	0	0	0	0	0	0	0	0	0	0	0	0	0	0	0	0	0	0	0	0	0	0
N_I15V	0	0	0	0	0	0	0	0	0	0	0	0	0	0	0	0	0	0	0	0	0	0	0	0	0	0	0	0	0	0	0	0	0	0	0	0	0	0	0	0	0	0	0	0	0	0	0	0
S_silent_22969	0	0	0	0	0	0	0	0	0	0	0	0	0	0	0	0	0	0	0	0	0	0	0	0	0	0	0	0	0	0	0	0	0	0	0	0	0	0	0	0	0	0	0	0	0	0	0	0
N_Q83K	0	0	0	0	0	0	0	0	0	0	0	0	0	0	0	0	0	0	0	0	0	0	0	0	0	0	0	0	0	0	0	0	0	0	0	0	0	0	0	0	0	0	0	0	0	0	0	0
ORF1ab_del_3_1605	0	0	0	0	0	0	0	0	0	0	0	0	0	0	0	0	0	0	0	0	0	0	0	0	0	0	0	0	0	0	0	0	0	0	0	0	0	0	0	0	0	0	0	0	0	0	0	0
ORF1ab_T2264N	0	0	0	0	0	0	0	0	0	0	0	0	0	0	0	0	0	0	0	0	0	0	0	0	0	0	0	0	0	0	0	0	0	0	0	0	0	0	0	0	0	0	0	0	0	0	0	0
S_silent_21823	0	0	0	0	0	0	0	0	0	0	0	0	0	0	0	0	0	0	0	0	0	0	0	0	0	0	0	0	0	0	0	0	0	0	0	0	0	0	0	0	0	0	0	0	0	0	0	0
ORF1ab_I2765V	0	0	0	0	0	0	0	0	0	0	0	0	0	0	0	0	0	0	0	0	0	0	0	0	0	0	0	0	0	0	0	0	0	0	0	0	0	0	0	0	0	0	0	0	0	0	0	0
ORF1ab_silent_13620	0	0	0	0	0	0	0	0	0	0	0	0	0	0	0	0	0	0	0	0	0	0	0	0	0	0	0	0	0	0	0	0	0	0	0	0	0	0	0	0	0	0	0	0	0	0	0	0
ORF1ab_P971S	0	0	0	0	0	0	0	0	0	0	0	0	0	0	0	0	0	0	0	0	0	0	0	0	0	0	0	0	0	0	0	0	0	0	0	0	0	0	0	0	0	0	0	0	0	0	0	0
ORF1ab_I2758V	0	0	0	0	0	0	0	0	0	0	0	0	0	0	0	0	0	0	0	0	0	0	0	0	0	0	0	0	0	0	0	0	0	0	0	0	0	0	0	0	0	0	0	0	0	0	0	0
ORF1ab_I453T	0	0	0	0	0	0	0	0	0	0	0	0	0	0	0	0	0	0	0	0	0	0	0	0	0	0	0	0	0	0	0	0	0	0	0	0	0	0	0	0	0	0	0	0	0	0	0	0
ORF1ab_silent_2071	0	0	0	0	0	0	0	0	0	0	0	0	0	0	0	0	0	0	0	0	0	0	0	0	0	0	0	0	0	0	0	0	0	0	0	0	0	0	0	0	0	0	0	0	0	0	0	0
ORF1ab_silent_4156	0	0	0	0	0	0	0	0	0	0	0	0	0	0	0	0	0	0	0	0	0	0	0	0	0	0	0	0	0	0	0	0	0	0	0	0	0	0	0	0	0	0	0	0	0	0	0	0
ORF1ab_H1610R	0	0	0	0	0	0	0	0	0	0	0	0	0	0	0	0	0	0	0	0	0	0	0	0	0	0	0	0	0	0	0	0	0	0	0	0	0	0	0	0	0	0	0	0	0	0	0	0
ORF1ab_T76I	0	0	0	0	0	0	0	0	0	0	0	0	0	0	0	0	0	0	0	0	0	0	0	0	0	0	0	0	0	0	0	0	0	0	0	0	0	0	0	0	0	0	0	0	0	0	0	0
M_R107H	0	0	0	0	0	0	0	0	0	0	0	0	0	0	0	0	0	0	0	0	0	0	0	0	0	0	0	0	0	0	0	0	0	0	0	0	0	0	0	0	0	0	0	0	0	0	0	0
ORF1ab_silent_3991	0	0	0	0	0	0	0	0	0	0	0	0	0	0	0	0	0	0	0	0	0	0	0	0	0	0	0	0	0	0	0	0	0	0	0	0	0	0	0	0	0	0	0	0	0	0	0	0
S_T95N	0	0	0	0	0	0	0	0	0	0	0	0	0	0	0	0	0	0	0	0	0	0	0	0	0	0	0	0	0	0	0	0	0	0	0	0	0	0	0	0	0	0	0	0	0	0	0	0
E_silent_26460	0	0	0	0	0	0	0	0	0	0	0	0	0	0	0	0	0	0	0	0	0	0	0	0	0	0	0	0	0	0	0	0	0	0	0	0	0	0	0	0	0	0	0	0	0	0	0	0
ORF1ab_A1146V	0	0	0	0	0	0	0	0	0	0	0	0	0	0	0	0	0	0	0	0	0	0	0	0	0	0	0	0	0	0	0	0	0	0	0	0	0	0	0	0	0	0	0	0	0	0	0	0
ORF1ab_V1706I	0	0	0	0	0	0	0	0	0	0	0	0	0	0	0	0	0	0	0	0	0	0	0	0	0	0	0	0	0	0	0	0	0	0	0	0	0	0	0	0	0	0	0	0	0	0	0	0
ORF1ab_A2330S	0	0	0	0	0	0	0	0	0	0	0	0	0	0	0	0	0	0	0	0	0	0	0	0	0	0	0	0	0	0	0	0	0	0	0	0	0	0	0	0	0	0	0	0	0	0	0	0
ORF1ab_V3107G	0	0	0	0	0	0	0	0	0	0	0	0	0	0	0	0	0	0	0	0	0	0	0	0	0	0	0	0	0	0	0	0	0	0	0	0	0	0	0	0	0	0	0	0	0	0	0	0
ORF1ab_P4337S	0	0	0	0	0	0	0	0	0	0	0	0	0	0	0	0	0	0	0	0	0	0	0	0	0	0	0	0	0	0	0	0	0	0	0	0	0	0	0	0	0	0	0	0	0	0	0	0
S_silent_22078	0	0	0	0	0	0	0	0	0	0	0	0	0	0	0	0	0	0	0	0	0	0	0	0	0	0	0	0	0	0	0	0	0	0	0	0	0	0	0	0	0	0	0	0	0	0	0	0
S_silent_24364	0	0	0	0	0	0	0	0	0	0	0	0	0	0	0	0	0	0	0	0	0	0	0	0	0	0	0	0	0	0	0	0	0	0	0	0	0	0	0	0	0	0	0	0	0	0	0	0
ORF7a_del_1_27725	0	0	0	0	0	0	0	0	0	0	0	0	0	0	0	0	0	0	0	0	0	0	0	0	0	0	0	0	0	0	0	0	0	0	0	0	0	0	0	0	0	0	0	0	0	0	0	0
ORF1ab_silent_5500	0	0	0	0	0	0	0	0	0	0	0	0	0	0	0	0	0	0	0	0	0	0	0	0	0	0	0	0	0	0	0	0	0	0	0	0	0	0	0	0	0	0	0	0	0	0	0	0
ORF1ab_E1826A	0	0	0	0	0	0	0	0	0	0	0	0	0	0	0	0	0	0	0	0	0	0	0	0	0	0	0	0	0	0	0	0	0	0	0	0	0	0	0	0	0	0	0	0	0	0	0	0
ORF1ab_V2019F	0	0	0	0	0	0	0	0	0	0	0	0	0	0	0	0	0	0	0	0	0	0	0	0	0	0	0	0	0	0	0	0	0	0	0	0	0	0	0	0	0	0	0	0	0	0	0	0
ORF1ab_G2091S	0	0	0	0	0	0	0	0	0	0	0	0	0	0	0	0	0	0	0	0	0	0	0	0	0	0	0	0	0	0	0	0	0	0	0	0	0	0	0	0	0	0	0	0	0	0	0	0
ORF1ab_silent_6754	0	0	0	0	0	0	0	0	0	0	0	0	0	0	0	0	0	0	0	0	0	0	0	0	0	0	0	0	0	0	0	0	0	0	0	0	0	0	0	0	0	0	0	0	0	0	0	0
S_silent_25300	0	0	0	0	0	0	0	0	0	0	0	0	0	0	0	0	0	0	0	0	0	0	0	0	0	0	0	0	0	0	0	0	0	0	0	0	0	0	0	0	0	0	0	0	0	0	0	0
ORF7b_A15S	0	0	0	0	0	0	0	0	0	0	0	0	0	0	0	0	0	0	0	0	0	0	0	0	0	0	0	0	0	0	0	0	0	0	0	0	0	0	0	0	0	0	0	0	0	0	0	0
ORF1ab_T592I	0	0	0	0	0	0	0	0	0	0	0	0	0	0	0	0	0	0	0	0	0	0	0	0	0	0	0	0	0	0	0	0	0	0	0	0	0	0	0	0	0	0	0	0	0	0	0	0
ORF6_T10I	0	0	0	0	0	0	0	0	0	0	0	0	0	0	0	0	0	0	0	0	0	0	0	0	0	0	0	0	0	0	0	0	0	0	0	0	0	0	0	0	0	0	0	0	0	0	0	0
N_silent_28417	0	0	0	0	0	0	0	0	0	0	0	0	0	0	0	0	0	0	0	0	0	0	0	0	0	0	0	0	0	0	0	0	0	0	0	0	0	0	0	0	0	0	0	0	0	0	0	0
ORF1ab_silent_2785	0	0	0	0	0	0	0	0	0	0	0	0	0	0	0	0	0	0	0	0	0	0	0	0	0	0	0	0	0	0	0	0	0	0	0	0	0	0	0	0	0	0	0	0	0	0	0	0
ORF1ab_P2221S	0	0	0	0	0	0	0	0	0	0	0	0	0	0	0	0	0	0	0	0	0	0	0	0	0	0	0	0	0	0	0	0	0	0	0	0	0	0	0	0	0	0	0	0	0	0	0	0
ORF1ab_silent_14097	0	0	0	0	0	0	0	0	0	0	0	0	0	0	0	0	0	0	0	0	0	0	0	0	0	0	0	0	0	0	0	0	0	0	0	0	0	0	0	0	0	0	0	0	0	0	0	0
ORF1ab_T484P	0	0	0	0	0	0	0	0	0	0	0	0	0	0	0	0	0	0	0	0	0	0	0	0	0	0	0	0	0	0	0	0	0	0	0	0	0	0	0	0	0	0	0	0	0	0	0	0
ORF1ab_I1005V	0	0	0	0	0	0	0	0	0	0	0	0	0	0	0	0	0	0	0	0	0	0	0	0	0	0	0	0	0	0	0	0	0	0	0	0	0	0	0	0	0	0	0	0	0	0	0	0
ORF1ab_R109C	0	0	0	0	0	0	0	0	0	0	0	0	0	0	0	0	0	0	0	0	0	0	0	0	0	0	0	0	0	0	0	0	0	0	0	0	0	0	0	0	0	0	0	0	0	0	0	0
ORF1ab_D870N	0	0	0	0	0	0	0	0	0	0	0	0	0	0	0	0	0	0	0	0	0	0	0	0	0	0	0	0	0	0	0	0	0	0	0	0	0	0	0	0	0	0	0	0	0	0	0	0
ORF1ab_silent_16362	0	0	0	0	0	0	0	0	0	0	0	0	0	0	0	0	0	0	0	0	0	0	0	0	0	0	0	0	0	0	0	0	0	0	0	0	0	0	0	0	0	0	0	0	0	0	0	0
N_silent_28936	0	0	0	0	0	0	0	0	0	0	0	0	0	0	0	0	0	0	0	0	0	0	0	0	0	0	0	0	0	0	0	0	0	0	0	0	0	0	0	0	0	0	0	0	0	0	0	0
ORF1ab_S674N	0	0	0	0	0	0	0	0	0	0	0	0	0	0	0	0	0	0	0	0	0	0	0	0	0	0	0	0	0	0	0	0	0	0	0	0	0	0	0	0	0	0	0	0	0	0	0	0
ORF1ab_E1311G	0	0	0	0	0	0	0	0	0	0	0	0	0	0	0	0	0	0	0	0	0	0	0	0	0	0	0	0	0	0	0	0	0	0	0	0	0	0	0	0	0	0	0	0	0	0	0	0
ORF1ab_Q2563H	0	0	0	0	0	0	0	0	0	0	0	0	0	0	0	0	0	0	0	0	0	0	0	0	0	0	0	0	0	0	0	0	0	0	0	0	0	0	0	0	0	0	0	0	0	0	0	0
ORF1ab_silent_10552	0	0	0	0	0	0	0	0	0	0	0	0	0	0	0	0	0	0	0	0	0	0	0	0	0	0	0	0	0	0	0	0	0	0	0	0	0	0	0	0	0	0	0	0	0	0	0	0
N_T148S	0	0	0	0	0	0	0	0	0	0	0	0	0	0	0	0	0	0	0	0	0	0	0	0	0	0	0	0	0	0	0	0	0	0	0	0	0	0	0	0	0	0	0	0	0	0	0	0
ORF1ab_V1149L	0	0	0	0	0	0	0	0	0	0	0	0	0	0	0	0	0	0	0	0	0	0	0	0	0	0	0	0	0	0	0	0	0	0	0	0	0	0	0	0	0	0	0	0	0	0	0	0
ORF1ab_I652V	0	0	0	0	0	0	0	0	0	0	0	0	0	0	0	0	0	0	0	0	0	0	0	0	0	0	0	0	0	0	0	0	0	0	0	0	0	0	0	0	0	0	0	0	0	0	0	0
ORF1ab_G170C	0	0	0	0	0	0	0	0	0	0	0	0	0	0	0	0	0	0	0	0	0	0	0	0	0	0	0	0	0	0	0	0	0	0	0	0	0	0	0	0	0	0	0	0	0	0	0	0
ORF1ab_E1728V	0	0	0	0	0	0	0	0	0	0	0	0	0	0	0	0	0	0	0	0	0	0	0	0	0	0	0	0	0	0	0	0	0	0	0	0	0	0	0	0	0	0	0	0	0	0	0	0
ORF8_E59*	0	0	0	0	0	0	0	0	0	0	0	0	0	0	0	0	0	0	0	0	0	0	0	0	0	0	0	0	0	0	0	0	0	0	0	0	0	0	0	0	0	0	0	0	0	0	0	0
ORF1ab_K120N	0	0	0	0	0	0	0	0	0	0	0	0	0	0	0	0	0	0	0	0	0	0	0	0	0	0	0	0	0	0	0	0	0	0	0	0	0	0	0	0	0	0	0	0	0	0	0	0
ORF1ab_T666I	0	0	0	0	0	0	0	0	0	0	0	0	0	0	0	0	0	0	0	0	0	0	0	0	0	0	0	0	0	0	0	0	0	0	0	0	0	0	0	0	0	0	0	0	0	0	0	0
N_silent_29344	0	0	0	0	0	0	0	0	0	0	0	0	0	0	0	0	0	0	0	0	0	0	0	0	0	0	0	0	0	0	0	0	0	0	0	0	0	0	0	0	0	0	0	0	0	0	0	0
S_K811T	0	0	0	0	0	0	0	0	0	0	0	0	0	0	0	0	0	0	0	0	0	0	0	0	0	0	0	0	0	0	0	0	0	0	0	0	0	0	0	0	0	0	0	0	0	0	0	0
ORF1ab_silent_1918	0	0	0	0	0	0	0	0	0	0	0	0	0	0	0	0	0	0	0	0	0	0	0	0	0	0	0	0	0	0	0	0	0	0	0	0	0	0	0	0	0	0	0	0	0	0	0	0
N_silent_28609	0	0	0	0	0	0	0	0	0	0	0	0	0	0	0	0	0	0	0	0	0	0	0	0	0	0	0	0	0	0	0	0	0	0	0	0	0	0	0	0	0	0	0	0	0	0	0	0
ORF1ab_M1769V	0	0	0	0	0	0	0	0	0	0	0	0	0	0	0	0	0	0	0	0	0	0	0	0	0	0	0	0	0	0	0	0	0	0	0	0	0	0	0	0	0	0	0	0	0	0	0	0
ORF1ab_silent_2788	0	0	0	0	0	0	0	0	0	0	0	0	0	0	0	0	0	0	0	0	0	0	0	0	0	0	0	0	0	0	0	0	0	0	0	0	0	0	0	0	0	0	0	0	0	0	0	0
S_G252D	0	0	0	0	0	0	0	0	0	0	0	0	0	0	0	0	0	0	0	0	0	0	0	0	0	0	0	0	0	0	0	0	0	0	0	0	0	0	0	0	0	0	0	0	0	0	0	0
ORF1ab_silent_20371	0	0	0	0	0	0	0	0	0	0	0	0	0	0	0	0	0	0	0	0	0	0	0	0	0	0	0	0	0	0	0	0	0	0	0	0	0	0	0	0	0	0	0	0	0	0	0	0
E_T30I	0	0	0	0	0	0	0	0	0	0	0	0	0	0	0	0	0	0	0	0	0	0	0	0	0	0	0	0	0	0	0	0	0	0	0	0	0	0	0	0	0	0	0	0	0	0	0	0
S_silent_21625	0	0	0	0	0	0	0	0	0	0	0	0	0	0	0	0	0	0	0	0	0	0	0	0	0	0	0	0	0	0	0	0	0	0	0	0	0	0	0	0	0	0	0	0	0	0	0	0
ORF1ab_A1831S	0	0	0	0	0	0	0	0	0	0	0	0	0	0	0	0	0	0	0	0	0	0	0	0	0	0	0	0	0	0	0	0	0	0	0	0	0	0	0	0	0	0	0	0	0	0	0	0
ORF1ab_M620T	0	0	0	0	0	0	0	0	0	0	0	0	0	0	0	0	0	0	0	0	0	0	0	0	0	0	0	0	0	0	0	0	0	0	0	0	0	0	0	0	0	0	0	0	0	0	0	0
ORF1ab_A1844V	0	0	0	0	0	0	0	0	0	0	0	0	0	0	0	0	0	0	0	0	0	0	0	0	0	0	0	0	0	0	0	0	0	0	0	0	0	0	0	0	0	0	0	0	0	0	0	0
ORF1ab_silent_12112	0	0	0	0	0	0	0	0	0	0	0	0	0	0	0	0	0	0	0	0	0	0	0	0	0	0	0	0	0	0	0	0	0	0	0	0	0	0	0	0	0	0	0	0	0	0	0	0
S_silent_25214	0	0	0	0	0	0	0	0	0	0	0	0	0	0	0	0	0	0	0	0	0	0	0	0	0	0	0	0	0	0	0	0	0	0	0	0	0	0	0	0	0	0	0	0	0	0	0	0
ORF1ab_A1326T	0	0	0	0	0	0	0	0	0	0	0	0	0	0	0	0	0	0	0	0	0	0	0	0	0	0	0	0	0	0	0	0	0	0	0	0	0	0	0	0	0	0	0	0	0	0	0	0
S_K77I	0	0	0	0	0	0	0	0	0	0	0	0	0	0	0	0	0	0	0	0	0	0	0	0	0	0	0	0	0	0	0	0	0	0	0	0	0	0	0	0	0	0	0	0	0	0	0	0
ORF1ab_T3117I	0	0	0	0	0	0	0	0	0	0	0	0	0	0	0	0	0	0	0	0	0	0	0	0	0	0	0	0	0	0	0	0	0	0	0	0	0	0	0	0	0	0	0	0	0	0	0	0
ORF1ab_P380S	0	0	0	0	0	0	0	0	0	0	0	0	0	0	0	0	0	0	0	0	0	0	0	0	0	0	0	0	0	0	0	0	0	0	0	0	0	0	0	0	0	0	0	0	0	0	0	0
ORF1ab_L1016P	0	0	0	0	0	0	0	0	0	0	0	0	0	0	0	0	0	0	0	0	0	0	0	0	0	0	0	0	0	0	0	0	0	0	0	0	0	0	0	0	0	0	0	0	0	0	0	0
M_silent_26996	0	0	0	0	0	0	0	0	0	0	0	0	0	0	0	0	0	0	0	0	0	0	0	0	0	0	0	0	0	0	0	0	0	0	0	0	0	0	0	0	0	0	0	0	0	0	0	0
